# Influencing Factors for the Persistence of SARS-Cov-2 (Covid-19) exposed in Environmental Matrices and Disinfection Methods: Systematic Review

**DOI:** 10.1101/2022.06.15.22276331

**Authors:** Chaw Chaw Yu, Thein Hlaing, Kyaw Myo Tun

**Author notes:** **Corresponding author** Dr Chaw Chaw Yu, Yangon, Myanmar.

## Abstract

**Background:** Since the COVID-19 pandemic has been pestilential over a considerable duration, global deployment and financial crisis could not be reversed as before. It brought up essentials to allow the nations back to work with effective preventive measures. This review intended to evaluate the persistence of SARS-CoV-2(COVID-19) exposed in the environmental matrices, influencing factors on the virus persistence and disinfection methods.

**Methods:** Applying the PRISMA 2020 tool, MEDLINE/PubMed, HINARI, and Google Scholar were primarily explored. Data were extracted, entered into the modified data extraction forms and analysed narratively. Quality appraisal was done by the Mixed-Methods Appraisal Tool. The findings were presented descriptively.

**Results:** Persistence of SARS-CoV-2 was revealed <4 hours on aluminium, 4 hours on copper, 24 hours on cardboard, 44 hours on glass, 48 hours on stainless steel, 72 hours on plastic, 92 hours on polystyrene plastic, 1.1-1.2 hours in the air, 7 days (higher titer) to 3 days(lower titer) in wastewater. Virus decaying was noted 5-10 times faster at 27°C than at 10°C and 2-5 times faster with 65% relative humidity (RH) than with 40% and 100% RH. Virus infectivity was reduced by far-UVC-(222 nm) light for 90%-(8 minutes), 95%-(11 minutes), 99%-(16 minutes) and 99.99%-(25 minutes). Sodium hypochlorite (800 g/m^3^) and ammonium-based detergents were remarkably effective for preliminary disinfection.

**Conclusions:** This review identified the duration of SARS-CoV-2 survival in environmental matrices for both healthcare and non-healthcare settings. The study explored the impacts of environmental factors on the virus and effective disinfection methods to be considered accordingly to the findings.

## Supplemental Sheets 1 for "Influencing Factors for the Persistence of SARS-Cov-2 (Covid-19) exposed in Environmental Matrices and Disinfection Methods: Systematic Review"

### Sheet: Reviewed article_database
Sr.	Title of Articles	Author (year)	Accessible database	Country
1	A Continuously Active Antimicrobial Coating effective against Human Coronavirus 229E	Lkner. L.A, et al. 2020.	Google scholar (medrxiv.org)	USA
2	A field indoor air measurement of SARS-CoV-2 in patient rooms of the largest hospital in Iran	Faridi. S. et al., 2020.	Google scholar (nih.gov) PubMed Hinari	Iran
3	Acidic electrolyzed water potently inactivates SARS-CoV-2 depending on the amount of free available chlorine contacting with the virus	Takeda. Y. et al. 2020.	Google scholar (nih.gov) PubMed Hinari	Japan
4	Aerodynamic analysis of SARS-CoV-2 in two Wuhan hospitals	Liu. Y, et al., 2020.	Google scholar (nature.com) PubMed Hinari	China
5	Aerosol and environmental surface monitoring for SARS-CoV-2 RNA in a designated hospital for severe COVID-19 patients	Li Y. H. et al., 2020.	Google scholar (oup.com) PubMed Hinari	China
6	Aerosol and surface contamination of SARS-CoV-2 observed in quarantine and isolation care	Santapia. J. L, et al., 2020.	Google scholar (nature.com) PubMed Hinari	USA
7	Aerosol and Surface Stability of SARS-CoV-2 as Compared with SARS-CoV-1	Doremalen. V, et al. 2020.	Google scholar (nejm.org) PubMed Hinari	USA
8	Air and environmental sampling for SARS-CoV-2 around hospitalized patients with coronavirus disease 2019 (COVID-19)	Cheng V C C, et al., 2020.	Google scholar (Cambridge.org) PubMed Hinari	Hong Kong
9	Air, Surface Environmental, and Personal Protective Equipment Contamination by Severe Acute Respiratory Syndrome Coronavirus 2 (SARS-CoV-2) From a Symptomatic Patient	Ong SWX, et al., 2020.	Google scholar (jamanetwork.com) PubMed Hinari	Singapore
10	Clinical data on hospital environmental hygiene monitoring and medical staff protection during the coronavirus disease 2019 outbreak	Jiang. Y. et al., 2020.	Google scholar (medrixiv.org)	China
11	Deactivation of SARS-CoV-2 with pulsed-xenon ultraviolet light: Implications for environmental COVID- 19	Simmons. S.E. et al., 2020.	Google scholar (cambridge.org) PubMed Hinari	USA
12	Detection of air and surface contamination by SARS-CoV-2 in hospital rooms of infected patients	Chia. P. Y, et al., 2020.	Google scholar (nature.com) PubMed Hinari	Singapore
13	Detection of SARS-CoV-2 in Fecal Samples From Patients With Asymptomatic and Mild COVID-19 in Korea	Park S. K., et al., 2020.	Google scholar (cghjournal.org) PubMed Hinari	Korea
14	Detection of SARS-CoV-2 RNA in fourteen wastewater treatment systems in Uttarakhand and Rajasthan states of north India	Arora. S., et al., 2020.	Google scholar (medrxiv.org)	India
15	Detection of SARS-CoV-2 within the healthcare environment- multicenter study conducted during the first wave of the covid 19 outbreak in England	Moore. G. et al., 2020.	Google scholar (jounalofhospitalinfection.org) PubMed Hinari	UK
16	Development of wastewater pooled surveillance of SARS-CoV-2 from congregate living settings	Colosi. L M, et al., 2020.	Google scholar (medrxiv.org)	USA
17	Environmental contamination by SARS-CoV-2 in designated hospital for coronavirus disease 2019	MD. S. W, et al., 2020.	Google scholar (ajicjournal.org) PubMed	China
18	Environmental contamination of SARS-CoV-2 during the COVID-19 outbreak in South Korea	Ryu. B. H., et al., 2020.	Google scholar (acjicjournal.org) PubMed Hinari	Korea
19	Environmental contamination of the SARS-CoV-2 in healthcare premises: an urgent call for protection for healthcare workers.	Ye G, et al., 2020.	Google scholar (medrxiv.org) Hinari	China
20	Environmental sampling for severe acute respiratory syndrome coronavirus 2 during a covid 19 outbreak on the diamond princess cruise ship	Yamagishi. Y. et al., 2020.	Google scholar (nih.gov) PubMed Hinari	Japan
21	Evaluation of SARS-CoV-2 RNA shedding in clinical specimens and clinical characteristics of 10 patients with COVID-19 in Macau	Lo, L L. et al., 2020.	Google scholar (nih.gov) PubMed Hinari	china
22	Far-UVC light (222 nm) efficiently and safely inactivates airborne human coronaviruses	Buonanano. M, et al., 2020.	Google scholar Hinari PubMed	USA
23	First confirmed detection of SARS-CoV-2 in untreated wastewater in Australia: A proof of concept for the wastewater surveillance of COVID-19 in the community	Ahmed,W., et al., 2020.	Google scholar (nih.gov) PubMed Hinari	Australia
24	First detection of SARS-CoV-2 in untreated wastewaters in Italy	Rosa. G. et al., 2020.	Google scholar (medrxiv.org) PubMed Hinari	Italy
25	First proof of the capability of wastewater surveillance for COVID-19 in India through detection of genetic material of SARS-CoV-2	Kumar. M, et al. 2020.	Google scholar (medrxiv.org) PubMed Hinari	India
26	Highly effective inactivation of SARS-CoV-2 by conjugated polymers and oligomers	Monge. F.A, et al., 2020.	Google scholar (nih.gov) PubMed	Mexico
27	Increasing Temperature and Relative Humidity Accelerates Inactivation of SARS-CoV-2 on Surfaces	Biryukov. J. et al., 2020.	Google scholar (asm.org) PubMed Hinari	USA
28	Investigating SARS-CoV-2 surface and air contamination in an acute healthcare setting during the peak of the covid 19 pandemic in London	Zhou. J. et al., 2020.	Google scholar (medrxiv.org) Hinari PubMed	UK
29	Measurement of small droplet aerosol concentrations in public spaces using handheld particle counters	Somsen. G. A. et al, 2020.	Google scholar (medrxiv.org)	Netherland
30	Persistence and clearance of viral RNA in 2019 novel coronavirus disease rehabilitation patients.	Ling, Y., et al. 2020.	Google scholar (nih.gov) PubMed Hinari	China
31	Persistence of SARS-CoV-2 in Water and Wastewater	Bivins A, et al. 2020.	Google scholar (acs.org)	USA
32	Persistence of severe acute respiratory syndrome coronavirus 2 in aerosol suspensions	Fears. A. C., et al., 2020.	Google scholar (nih.gov) PubMed Hinari	USA
33	Positive result of SARS-CoV-2 in feces and sputum from discharged patients with COVID‐19 in Yiwu, China	Li Y. et al., 2020.	Google scholar (wiley.com) PubMed Hinari	China
34	Potential spreading risks and disinfection challenges of medical wastewater by the presence of Severe Acute Respiratory Syndrome Coronavirus 2 (SARS-CoV-2) viral RNA in septic tanks of Fangcang Hospital	Zhang. D, et al., 2020.	Google scholar (medrxiv.org) PubMed Hinari	China
35	Prolonged Infectivity of SARS-CoV-2 in Fomites	Pastorino. B, et al. 2020.	PubMed Hinari	France
36	Prolonged presence of SARS-CoV-2 viral RNA in fecal samples	Wu Y, Guo C, Tang L, et al., 2020.	Google scholar (thelancet.com) PubMed Hinari	China
37	Regressing SARS-CoV-2 sewage measurements onto covid 19 burden in the population - a proof of concept for quantitative environmental surveillance	Or. I. B, et al., 2020.	Google scholar (medrxiv.org)	Israel
38	SARS-CoV-2 RNA detection in the air and on surfaces in the COVID-19 ward of a hospital in Milan, Italy	Razzini. K, et al., 2020.	Google scholar (nih.gov) PubMed Hinari	Italy
39	SARS-CoV-2 RNA detection of hospital isolation wards hygiene monitoring during the coronavirus disease 2019 outbreak in a Chinese hospital	Wang. J. et al., 2020.	Google scholar (sciencedirect.com) PubMed	China
40	SARS-CoV-2 RNA in wastewater anticipated COVID-19 occurrence in a low prevalence area	Randazzo. W, et al. 2020.	Google scholar (nih.gov) PubMed Hinari	Spain
41	Scalable effective and rapid decontamination of SARS-CoV-2 contaminated N95 respirators using germicidal ultra violet UVC irradiation device	Rathnasignhe. R., et al., 2020.	Google scholar (medrxiv.org) PubMed	USA
42	Severe acute respiratory syndrome coronavirus 2 (SARS-CoV-2) nucleic acid contamination of surfaces on a coronavirus disease 2019 (COVID-19) ward and intensive care unit	Redmond. S. N., et al., 2020.	Google scholar (Cambridge.org) PubMed Hinari	USA
43	Simulated Sunlight Rapidly Inactivates SARS-CoV-2 on Surfaces	Ratnesar-Shumate. S, et al., 2020.	Google scholar (oup.com) PubMed Hinari	USA
44	Stability of SARS-CoV-2 in different environmental conditions	Chin A,et al., 2020.	Google scholar (nih.gov) Hinari PubMed	China
45	Structural stability of SARS- CoV-2 degrades with temperature	Sharma. A, et al. 2002.	Google scholar (biorxiv.org)	USA
46	Sub-second heat inactivation of coronavirus	Jiang. Y. et al., 2020.	Google scholar (biorxiv.org)	USA
47	Surfaces and equipment contamination by severe acute respiratory syndrome coronavirus 2 (SARS-CoV-2) in the emergency department at a university hospital	Peyrony. O, et al., 2020.	Google scholar (nih.gov) PubMed Hinari	France
48	The effect of temperature and humidity on the stability of SARS-CoV-2 and other enveloped viruses	Morris. D. H. et al., 2020.	Google scholar (biorxiv.org) PubMed	USA
49	The effect of temperature on persistence of SARS-CoV-2 on common surfaces	Riddell. S, et al., 2020.	Google scholar (biomedcentral.org) Hinari PubMed	Australia
50	UV light dosage distribution over irregular respirator surfaces. Methods and implications for safety	Baluja. A., et al., 2020.	Google scholar (medrxiv.org) Hinari PubMed	Spain
51	UV sterilization of personal protective equipment with idle laboratory biosafety cabinets during the covid 19 pandemic	Card. K. J. et al., 2020.	Google scholar (medrxiv.org)	USA

### Sheet: 51 studies_ summary
Title	Ariticles in full reference	Author (year)	Accessible database	Study design	Country of Study	Objective	Target population & Study Setting	Studied Variables	Summary of Outcomes	key note	MMAT Score (%)
Aerosol and Surface Stability of SARS-CoV-2 as Compared with SARS-CoV-1	Doremalen. V, et al., 2020. "Aerosol and Surface Stability of SARS-CoV-2 as Compared with SARS-CoV-1". The New England Journal of Medicine. 382 (16). Available at: https://www.nejm.org/doi/pdf/10.1056/NEJMc2004973	Doremalen. V, et al. 2020.	google scholar pubmed hinari	Cross sectional Analytical Study (TH)	USA	To analyze the aerosol and surface stability of SARS-CoV-2 and compared it with SARS-CoV-1, the most closely related human coronavirus 2	Types of Specimen Five environmental conditions: (1) aerosols, (2) plastic, (3) stainless steel, (4) copper, and (5) cardboard Sample Size Our data consisted of 10 experimental conditions involving two viruses (1) SARS-CoV-2 (2) SARS-CoV-1	Virus titer across all experimental condition as indicated by a linear decrease in Log10 TCID50 per liter or milliliter of medium over time	SARS-CoV-2 (1) Plastic - Virus titer reduced after 72 hours from 103.7 to 100.6 TCID50 per milliliter of medium (2) Stainless steel - Virus titer reduced after 48 hours from 103.7 to 100.6 TCID50 per milliliter (3) Copper - no viable virus was measured after 4 hours (4)Cardboard - no viable virus was measured after 24 hours (5) Aerosols - 95% credible intervals of 0.78 to 2.43 SARS-CoV-1 (1) Plastic - Virus titer reduced after 72 hours from 103.4 to 100.7 TCID50 per milliliter (2) Stainless steel - Virus titer reduced after 48 hours from 103.6 to 100.6 TCID50 per milliliter (3) Copper - no viable virus was measured after 8 hours (4) Cardbard - no viable virus was measured after 8 hours (5) Aerosols - 95% credible intervals of 0.64 to 2.64	surface - RNA found positive	0.6
SARS-CoV-2 RNA in wastewater anticipated COVID-19 occurrence in a low prevalence area	Randazzo. W, et al., 2020. "SARS-CoV-2 RNA in wastewater anticipated COVID-19 occurrence in a low prevalence area". Water Research. 181. Available at: https://www.sciencedirect.com/science/article/pii/S0043135420304796?via%3Dihub	Randazzo. W, et al. 2020.	google scholar hinari pubmed	experimental study (non randomised controleed trial)	Spain	To investigated the occurrence of SARS-CoV-2 RNA in six wastewater treatments plants(WWTPs) serving the major municipalities within the Region of Murcia.	Types of Sample (1) 42 Influent water (2) 18 secondary treated effluent water (3) 12 tertiary treated effluent water Sample Size Water samples were collected from six WWTPs located in the main cities of the Region of Murcia, Spain.	Detection of SARS-CoV-2 RNA in Wastewater	(1) The 83% (35 positive samples out of 42) influent samples (2) The 11% (2 out of 18) secondary treated water samples were tested positive for at least one SARS-CoV-2 RT-qPCR target. (3) None of the tertiary effluent samples (0 out of 12) tested positive for any of the SARSCoV- 2 RT-qPCR target.	wastewater - RNA found positive	1
Evaluation of SARS-CoV-2 RNA shedding in clinical specimens and clinical characteristics of 10 patients with COVID-19 in Macau	Lo, L L. et al., 2020. "Evaluation of SARS-CoV-2 RNA Shedding in Clinical Specimens and Clinical Characteristics of 10 Patients with COVID-19 in Macau". International Journal of Biological Sciences. 19(1). DIO: 10.7150/ijbs.45357. Available at: https://www.ijbs.com/v16p1698.htm	Lo, L L. et al., 2020.	google scholar pubmed hinari	Cross sectional Analytical Study	china	To enhance diagnostic sensitivity ,and also to aid discharge decision before the role of viral RNA sheeding in stool is clarified.	Samples were taken from different specimens, including stool from 10 hospitalized patients with confirmed COVID-19	Detection of SARS-CoV- RNA in fecal samples	There were positive SARS-CoV-2 RNA signals in all stool specimens of 10 patients (100%). Virus RNA were detectable by qRT-PCR in 90% of all patients' fecal samples from their first sample on six days after symptom onset. In one of the patient, SARS-CoV-2 RNA was detected in feces till 14 days after the onset of symptoms. The average viral RNA conversion time in feces - 19.3 days	feces - RNA found positive (until 14 days after onset of symptom)	1
Air and environmental sampling for SARS-CoV-2 around hospitalized patients with coronavirus disease 2019 (COVID-19)	Cheng V C C, et al., 2020. "Air and Environmental Sampling for SARS-CoV-2 around Hospitalized patients with Coronavirus Disease 2019 (COVID-19)". Infection Control & Hospital Epidemiology. Pp 1-8. DOI: https://doi.org/10.1017/ice.2020.282 Available at: https://www.ncbi.nlm.nih.gov/pmc/articles/PMC7327164/	Cheng V C C, et al., 2020.	google scholar hinari pubmed	Comparative case control study	Hong Kong	For the understanding of hospital COVID-19 transmission and the formulation of infection control policy.	Air samples: At a rate of 50 L per minute, 1,000 L of air was collected by each gelatin filter for 20 minutes while patients were with or without a surgical mask in airborne infection isolation rooms (AIIRs). Swab samples: A total of 377 environmental samples were collected from 76 rooms of AIIRs where COVID-19 patients were hospitalized. Collection of samples was done before daily environmental disinfection with sodium hypochlorite solution (1,000 ppm) and also swabs from patients. Surface samples include (1) bed rail (2) locker (3) bed table (4) the entire surfaces of toilet door handles (5) patients’ mobile phones	detection of SARS-CoV-2 RNA in Air and Environmental surface samples.	(A) Environment Samples - 13 (76) rooms (17.2%) (at least 1 environmental site positive for SARS-CoV-2) - 19 (377) samples (5.0%) (RT-PCR positive for SARS-CoV-2) Among all sampled items and locations, patients’ mobile phones (highest rate of contamination) (B) Air Samples Negative reslut for air samples collected inside the air shelter. For samples collected by sneezing and spitting saliva droplets directly onto the gelatin filters used in the air sampler, (I) SARS-CoV-2 RNA in air sample was - Positive for one patient who had a viral load of 2.54 × 104 copies/ mL at the time of sampling - Negative for 4 Patients (II) SARS-CoV-2 RNA in the saliva droplets - positive for all five patients for exhaled air samples collected without a face mask, (1) 6 of 10 participants (60%); no detectable virus( in respiratory droplets or aerosols) (2) 3 of 4 swabs; no SARS-CoV-2 RNA was detected (surface swabs collected from inner sides of a surgical mask and a cotton mask) (3) 3 of 4 patients; detectable viral RNA ( in the petri dish placed 20 cm from patient’s mouth) Viral load in the VTM 1. coughing without mask (2.56 log copies/mL) - was highest 2. Coughing with surgical mask (2.42 log copies/mL) and 3. coughing with cotton mask (1.85 log copies/mL)	surface - RNA found positive Air - positive in some case and negative in some case	1
Severe acute respiratory syndrome coronavirus 2 (SARS-CoV-2) nucleic acid contamination of surfaces on a coronavirus disease 2019 (COVID-19) ward and intensive care unit	Redmond. S. N., et al., 2020. "Severe acute respiratory syndrome coronavirus 2 (SARS-CoV-2) nucleic acid contamination of surfaces on a coronavirus disease 2019 (COVID-19) ward and intensive care unit." Infection Control & Hospital Epidermiology. Pp 1-3. DOI: 10.1017/ice.2020.416 Available at: https://www.cambridge.org/core/journals/infection-control-and-hospital-epidemiology/article/severe-acute-respiratory-syndrome-coronavirus-2-sarscov2-nucleic-acid-contamination-of-surfaces-on-a-coronavirus-disease-2019-ward-and-intensive-care-unit/23B6621D579830CE0CBD58FCEC391426	Redmond. S. N., et al., 2020.	google scholar hinari pubmed	Cross sectional analytical study	USA	To examine SARS-CoV-2 contamination of surfaces on a COVID-19 ward and intensive care unit (ICU) and used the results to implement cleaning and disinfection interventions.	Sample size In total - 150 sites were sampled Inside COVID-19 rooms - 55 samples, Outside COVID-19 rooms - 71 samples on the COVID-19 units Outside the COVID-19 ward - 24 samples from areas Samples were collected in the late afternoons from the surfaces of i) COVID-19 wards (inside COVID-19 rooms and outside COVID-19 rooms) ii) 2 non– COVID-19 wards (a) In patient rooms, sites included high-touch surfaces (areas of the bed rail and bedside table), floors, and socks of COVID-19 patients. (b) Outside patient rooms, sites sampled included portable equipment, nursing stations (eg, telephones, countertops, computers), floors, and shoe soles of personnel.	detection of SARS-CoV-2 RNA in Environmental surface samples compare after applied of different disinfection methods (period 1) daily disinfection of surfaces in patient rooms was performed in the morning with the detergent of i) a sodium hypochlorite disinfectant was used daily and after discharge for nonfloor surfaces in patient rooms ii) a hydrogen peroxide disinfectant was used by nursing and environmental services staff for nonfloor surfaces outside patient rooms (period 2) a quaternary ammonium-based disinfectant was substituted for the detergent for floors; (period 3) A protocol for increased frequency and thoroughness of cleaning and disinfection of floors was implemented, including intermittent use of a disinfectant containing 2,500 ppm sodium hypochlorite.	6 of 18 (33.3%) - Contamination on floor 3 of 19 (15.8%) - Contamination on high touch surfaces From period 1 through period 3 from 36.4% to 20.0% to 3.4% - significant reduction in contamination of all sites	surface - RNA found positive Disinfcetion - reduce contamination	1
Detection of SARS-CoV-2 in Fecal Samples From Patients With Asymptomatic and Mild COVID-19 in Korea	Park S. K., et al., 2020. "Detection of SARS-CoV-2 in Fecal Samples From Patients With Asymptomatic and Mild COVID-19 in Korea." Clinical Gastroenterology and Hepatology. Pp 1542- 3565. DOI: https://doi.org/10.1016/j.cgh.2020.06.005 Available at: https://www.cghjournal.org/article/S1542-3565(20)30777-1/fulltext	Park S. K., et al., 2020.	google scholar hinari pubmed	longitudinal Cohort study	korea	To investigate gastrointestinal symptoms and shedding of virus into feces of patients with asymptomatic or mild coronavirus desease 2019 (COVID-19).	Fecal specimens for SARS-CoV-2, fecal specimens of patients who were admitted to KangBuk Samsung Hospital were tested in various conditions. A total of 213 fecal specimens were collected from 46 patients	Detection of SARS-CoV- RNA in fecal samples	2 of 46 patients (4%) - positive fecal samples, 12 of 213 sepcimens (6%) positive for SARSCoV- 2 34% (13 of 38 patients) - persistence of viral RNA in the stool samples was longer than that in respiratory specimens Fecal viral shedding of SARS-CoV-2 persisted until day 50.	feces - RNA found positive (until 50 days)	1
SARS-CoV-2 RNA detection in the air and on surfaces in the COVID-19 ward of a hospital in Milan, Italy	Razzini. K, et al., 2020. "SARS-CoV-2 RNA Detection in the Air and on Surfaces in the COVID-19 ward of a hospital in Milan, Italy." Science of the Total Environment. 742. pp 1405-40. DOI: https://doi.org/10.1016/j.scitotenv.2020.140540 Available at: https://www.sciencedirect.com/science/article/pii/S0048969720340626?via%3Dihub	Razzini. K, et al., 2020.	google scholar hinari pubmed	Cross sectional analytical study	Italy	To evaluate the contamination of the air and surfaces by sAR-CoV-2 RNA in the COVID-19 ward of an Italian hospital in order to understand the extent of the viral shedding and then to improve the management of healthcare setting and implement public safety measures.	Sample size In this study, swab (n=37) and air (n=5) samples were collected from three zones (1) the contaminated area (corridor for patients and ICU), (2) the clean area (lockers and passage for the medical staff and a dressing room) (3) a semicontaminated area (undressing room) Surface swab - Potentially contaminated surfaces and objects such as the bedrails benches computer keyboards door handles glove boxes hand sanitizer dispensers medical equipment medical equipment touch screens shelves for medical equipment staff lockers walls waste containers water taps windows ii) Air sample - The air samples were collected using an MD8 Airport Portable Air Sampler with Gelatine Membrane Filters. The detector was positioned 1.5m above the floor.	detection of SARS-CoV-2 RNA in Air and Environmental surface samples.	Samples were collected within the five areas. - 9 out of 37 swab samples were positive. - 7 of 9 swab samples - collected in the contaminated and - 2 of 9 swab samples - collected the semi-contaminated area - Surfaces of the clean area - no viral RNA Surface swab result - 24.3% of total 37 swab - positive for viral RNA. The positivity rate 1. Contaminated (7/20, 35.0%) 2. Semi-contaminated areas (2/4, 50.0%) 3. clean area (0/13, 0.0%; P=0.015) In patient corridor and ICU environments, 1. Medical equipment - 2/3 positive (66.7%) 2. Touch screens - 1/2 positive (50.0%) 3. Shelves - 2/5 positive (40.0%) 4. Door handles - 1/3 positive (33.3%) 5. Bedrails - 1/3 positive (33.3%) Positivity rate of the ICU was 41.7% In undressing room 1. Hand sanitizer dispenser - 1/1 positive (100.0%) 2. Door handles - 1/2 positive (50.0%) 3. Surfaces of the undressing room - Two positive swab samples (This finding emphasized the criticality of the undressing procedures) Swabs from area for passage and lockers of medical staff, and in the dressing room - no SARS-CoV- 2 Swabs from walls - no SARS-CoV- 2 (B) Air sample result 1. All the air samples collected from contaminated areas - positive for viral RNA (ICU and Patient corridor) 2. All air samples collected within the semi-contaminated and clean areas – negative for viral RNA	surface - RNA found positive Air - positive in some case and negative in some case	1
Environmental contamination of SARS-CoV-2 during the COVID-19 outbreak in South Korea	Ryu. B. H., et al., 2020. "Environmental contamination of SARS-CoV-2 during the COVID-19 outbreak in South Korea". American Journal of Infection Control. 48, 875-879. DOI: https://doi.org/10.1016/j.ajic.2020.05.027 Available at: https://www.ajicjournal.org/article/S0196-6553(20)30344-8/fulltext	Ryu. B. H., et al., 2020.	google scholar hinari pubmed	Cross sectional analytical study	South Korea	To investigate the environmental contamination of SARS-COV-2 in different settings of hospitals that admitted patients with various severities	In March 2020, 13 confirmed COVID-19 patients were admitted to hospitals A and B in Changwon, South Korea. - 5 patients from Hospital A and asymptomatic 8 patients from hospital B Environmental samples were collected from each patient’s room and the swabbed surfaces included the following: (1) patient room (i.e., patient monitor, ventilator monitor, HFNC, blood pressure cuff, pillow, suction bottle and line, Ambulance bag, infusion pump, wall oxygen supply, fluid stand, door button or knob, bed side rail, head and foot of the bed, nurse call controller, lower part of the window frame, top of the television [TV], air exhaust damper, wall and floor of the room, toilet paper holder, and inside and seat of the toilet); (2) The anteroom (i.e., door button, keyboard, mouse, and floor) (3) The floor of an adjacent common corridor (4) the nursing station (ie, counter, interphone, keyboard, mouse, chair, and floor).	Detects the three gene of SARS-CoV-2 (E gene, RdRp gene, and N gene) in environmental samples by Allplex 2019-nCoV Assay, a multiplex real-time PCR assay.	(A) Inside the rooms In hospital A, (17.5%) 10 of 57 environmental samples - positive -Among those, 6 of 10 (60%) - positive of ICU isolation room Ambulance bag and infusion pump - positive (all 3 gene) pillow and patient monitor - positive (two genes) ceiling air exhaust damper - positive (one gene) Environmental samples of three patients's room - positive Environmental samples of of two patients - negative (B) Outside the rooms -No viral RNA was detected outside the isolation rooms In Hospital B (13.6%)3 of 22 environmental samples - positive Room floor center and toilet seat - positive (all 3 target genes) Side rail of a bed - positive (one gene) Other objects, such as doorknobs of patient rooms and restrooms, common corridors, and nursing stations - all negative.	surface - RNA found positive in some and negative in some	1
First detection of SARS-CoV-2 in untreated wastewaters in Italy	Rosa. G. et al., 2020. "First Detection of SARS-CoV-2 in Untreated Wastewaters in Italy". Science of the Total Environment. 736. pp 1396-52. DOI: https://doi.org/10.1016/j.scitotenv.2020.139652 Available at: https://www.sciencedirect.com/science/article/pii/S0048969720331727?via%3Dihub	Rosa. G. et al., 2020.	google scholar hinari pubmed	Cross sectional analytical study	Italy	To assess the presence of SARS-CoV-2 in Italian wastewaters.	(12) raw sewage samples were collected between the 3rd of February and the 2nd of April 2020 from i) in Milan - three WWTPs (two distinct plants, reported as A and B) and ii) in Rome - one plant (one plant, reported as C) receiving two different pipelines, C1 and C2, from different districts of the town, respectively.	Detection of SAR-CoV-2 (ORF1ab and spike genes) in Wastewater.	The 50% (6/12) of the wastewater samples - positive results for SARS-CoV-2 RNA, (I) On February 24th from the plant A with the ORF1ab assay - Influent sample from Milan WWTPs (Lombardy, North Italy) - SARS-CoV-2 RNA was first detected (with a weak amplification signal) (II) On February 28th from the plant B, with both targets (ORF1ab and spike genes) - A positive result for SARS-CoV-2 was also detected with an intense amplification signal (III) In the influent samples taken from the WWTP in Rome (Latium, Central Italy) (31st of March and 2nd of April) - Pipelines, C1 and C2 (using the newly designed primer sets specific for SARS-CoV-2) - SARSCoV- 2 was detected (IV) On 30th January 2020 from a Chinese tourist by the Institute “Lazzaro Spallanzani” (INMI, Rome) - Italy (MT066156) - first SARSCoV- 2 sequence (100% identity for both ORF1ab and S partial gene regions) - Given the high level of conservation of the two analysed regions, 100% identity was also detected with several sequences in GenBank and with all the other Italian SARS-CoV-2 genomes deposited in Gisaid.	wastewater - RNA found positive in half of samples	1
First proof of the capability of wastewater surveillance for COVID-19 in India through detection of genetic material of SARS-CoV-2	Kumar. M, et al. 2020. "First proof of the Capability of Wastewater Surveillance for COVID-19 in India through Detection of Genetic Material of SARS-CoV-2". Science of Total Environment. 746. pp141326. DOI: https://doi.org/10.1016/j.scitotenv.2020.141326 Available at: https://www.sciencedirect.com/science/article/pii/S0048969720348555?via%3Dihub	Kumar. M, et al. 2020.	google scholar hinari pubmed	experimental study (non randomised controlled trial)	India	To understand the temporal variation and the effect of wastewater treatment of SARS-CoV-2 RNA	Wastewater samples collected on 8 and 27 May 2020 from the Old Pirana WasteWater Treatment Plant (WWTP) (1) the influent samples and (2) the final effluent after UASB treatment (3) aeration pond	Detection of SAR-CoV-2 ( three genes of SARS-CoV-2, ORF1ab, N protein genes and S protein genes) in Wastewater.	8th May raw wastewater - 35.52 (ORF1ab), 35.39 (N protein gene), 39.56 (S protein gene) final effluent - negative of all genes 27the May raw wastewater - 32.65 (ORF1ab), 34.18 (N protein gene), 34.83 (S protein gene) final effluent - negative of all genes	wastewater - found positive in untreated wastewater	1
Detection of air and surface contamination by SARS-CoV-2 in hospital rooms of infected patients	Chia. P. Y, et al., 2020. "Detection of Air and Surface Contamination by SARS-CoV-2 in Hospital Rooms of Infected Patients". Nature Communitions. 11: 2800. DOI: https://doi.org/10.1038/s41467-020-16670-2 Available at: https://www.nature.com/articles/s41467-020-16670-2	Chia. P. Y, et al., 2020.	google scholar hinari pubmed	Cross sectional analytical Study (TH , ccy)	Singapore	To identify potential patient-level risk factors for environmental contamination by SARS-COV-2 by sampling the air and surfacs surrounding hospitalized COVID-19 patients at defferent stages of illness.	Environmental sampling in - 3 Airborne infection isolation rooms (AIIRs) in the ICU and - 27 AIIRs in the general ward. 8 to 20 surface samples were collected from each room. high-touch surfaces in general ward rooms - the cardiac table, - entire length of the bed rails - bed control panel and call bell, - bedside locker, - electrical switches on top of the beds, and - chair - Toilet seat and automatic flush button (one combined swab) in AIIR rooms in the general ward. In ICU rooms - the ventilator and infusion pumps - Air exhaust outlets and glass window surfaces in five rooms Air sampling in - 3 of the 27 AIIRs in the general ward	detection of SARS-CoV-2 RNA in Air and Environmental surface samples.	2 of 3 AIIRs Air samples (66.7%) - positive for particle sizes >4 μm and 1–4 μm in diameter Negative Samples from the fractionated size <1 μm Negative all non-size-fractionated SKC polytetrafluoroethylene (PTFE) filter cassette samples Total SARS-CoV-2 concentrations in air - ranged from 1.84 × 103 to 3.38 × 103 RNA copies per m3 air sampled. Rooms with viral particles detected in the air also had surface contamination detected. Of the rooms with environmental contamination, 1. the floor was most likely to be contaminated (65%), followed by 2. the air exhaust vent (60%, n = 5), 3. bed rail (59%), and 4. bedside locker (47%)	surface - RNA found positive Air - positive (over 60 %)	1
Simulated Sunlight Rapidly Inactivates SARS-CoV-2 on Surfaces	Ratnesar-Shumate. S, et al., 2020. "Simulated Sunlight Rapidly Inactivates SARS-CoV-2 on Surfaces". The Journal of Infectious Diseases. 222. pp 214-22. DOI: 10.1093/infdis/jiaa274 Available at: https://academic.oup.com/jid/article/222/2/214/5841129	Ratnesar-Shumate. S, et al., 2020.	google scholar (oup.com) pubmed hinari	experimental study (non randomized controlled trial)	USA	To evaluate the influence of simulated sunlight and suspension medium on the persistence of SARS-COV-2 on surfaces and provide data needed to inform assessment of the exposure risk associated with contaminated outdoor surfaces.	Cells Vero cells (ATCC CCL-81) were cultured at 37°C and under 5% CO2 in complete growth medium (gMEM) and Coupon Exposure System with introduction of simulated sunlight was used for the experiment. Concentrated SARS-CoV-2 was spiked 1:10 into either simulated saliva or gMEM prior to placement on the coupon and exposure to simulated sunlight. Three different intensity levels, approximating integrated UVB irradiance levels for different times of day and year, were utilized in testing. The temperature and relative humidity inside the chamber were maintained within a narrow range for testing, specifically 20 ± 4°C and 19 ± 5%, respectively.	Inactivation rates of UVB irradiance for SARS-CoV-2 suspended in simulated saliva and virus suspended in gMEM	For virus suspended in simulated Saliva, i. inactivation rates for exposure to any level of UVB irradiance were significantly faster than that observed in darkness (P < .0001) ii. the inactivation rates observed for UVB irradiances of 1.6 and 0.7 W/m2 were significantly greater than that observed for 0.3 W/m2 (P ≤ .0065). iii. There was not a significant loss of infectivity in darkness over the duration of the exposure period (P = .585), and the slope of the regression line was not significantly different from zero. For virus suspended in gMEM, i. inactivation rates for exposure to UVB irradiances of 1.6 and 0.7 W/m2 were significantly faster than those observed in darkness (P ≤ .0033) ii. Inactivation rates for exposure to an irradiance of 0.3 W/m2 were significantly lower than that observed for an irradiance of 1.6 W/m2 (P = .014) but were not different from 0.7 W/m2 or darkness (P ≥ .227). iii. There was not a significant loss of infectivity in darkness over the duration of the exposure period (P = .370), and the slope of the regression line was not significantly different from zero. Both UVB irradiance and the suspension matrix significantly affected the inactivation rate. i. Inactivation rates in simulated saliva ranged from near zero in darkness to 0.15 log10 TCID50 loss/min (95% confidence interval [CI], .13–.16) at maximum UVB. 90% of infectious virus would be lost every 6.8, 8.0, and 12.8 minutes for integrated UVB irradiances of 1.6, 0.7, and 0.3 W/m2, respectively. ii. Inactivation rates in gMEM ranged from near zero in darkness to 0.07 log10 TCID50 loss/min (95% CI, .05–.09) at maximum UVB. 90% of infectious virus would be lost every 14.3 and 17.6 minutes for integrated UVB irradiances of 1.6 and 0.7 W/m2, respectively. At all levels of UVB irradiance, the inactivation rate of virus was greater when suspended in simulated saliva than gMEM (P < .0001)	UVB inactivate virus	1
Aerosol and environmental surface monitoring for SARS-CoV-2 RNA in a designated hospital for severe COVID-19 patients	Li Y. H. et al., 2020. "Aerosol and environmental surface monitoring for SARS-CoV-2 RNA in a designated hospital for severe COVID-19 patients". Epidemiology and infection. 148. e154. pp 1-5. DOI: https://doi.org/10.1017/ S0950268820001570 Available at: https://www.cambridge.org/core/journals/epidemiology-and-infection/article/aerosol-and-environmental-surface-monitoring-for-sarscov2-rna-in-a-designated-hospital-for-severe-covid19-patients/65E19D9F230995CD82102C200EC790DD	Li Y. H. et al., 2020.	google scholar (oup.com) pubmed hinari	Cross sectional Analytical Study (TH)	Wuhan, China	- To monitor the viral load in aerosols and swabbing of environmental surfaces in various locations of a designated hospital for treating severe COVID-19 patients in Wuhan, China, the epicentre city of the initial disease outbreak - To provide important information for developing nosocomial infection prevention and control measures, and - To stem the potential rise of nosocomial cross- transmission of the virus.	The study was performed from 20 February to 5 March 2020 at Union Hospital, Tongji Medical College, Huazhong University of Science and Technology, where severe and critical COVID-19 patients were treated. Sampl size -A total of 90 environmental surface swabs was collected from 30 locations inside and outside the isolation wards. -All 135 aerosol samples from 45 locations. Sample collection was done approximately 1 hour after routine twice-daily cleaning of -contact surfaces (using 500 mg/l sodium dichloroisocyanurate) -floors (using 1000 mg/l sodium dichloroisocyanurate) and Environmental surfaces (c. 5 cm2) were sampled with saline moistened swabs after routine cleaning on three separate days. aerosol samples - after 4-time daily air disinfection using a plasma air steriliser (Laoken Medical Technology Co., Sichuan, China) and collected by an impingement air sampler (BIO-Capturer-6, Bioenrichment Co., Hangzhou, China) At each sampling location, three replicate aerosol samples were collected on separate days.	detection of SARS-CoV-2 RNA in Air and Environmental surface samples.	From 90 surfave swabs , - All samples - Negative - Two, samples from the inside of a COVID-19 patient’s mask - positive (The two positive samples were taken seven days apart; the patient was in a critical condition and still positive for the virus based on oropharyngeal swabs) - All 135 aerosol samples from 45 locations were negative for SARS-CoV-2 RNA.	surface samples- all except 2 revealed negative all air samples - negative	0.8
Prolonged Infectivity of SARS-CoV-2 in Fomites	Pastorino. B, et al. 2020. "Prolonged Infectivity of SARS-CoV-2 in Fomites". Emerging Infectious Disease. 26(9). DOI: https://doi.org/10.3201/eid2609.201788 Available at: https://wwwnc.cdc.gov/eid/article/26/9/20-1788_article	Pastorino. B, et al. 2020.	no google scholar pubmed hinari	experimental study (non randomised controleed trial) TH	France	To study SARS-COV-2 stability in solution	Evaluated the stability and infectivity of SARS-CoV-2 for 96 hours at - relative humidity - 45%–55% - temperature range - 19°C –21°C Use of 50% tissue culture infectivity dose (TCID50)/mL inoculum, which deposited on - polystyrene plastic, - aluminum, and - glass SARS-CoV-2 was innoculated at a multiplicity of infection of 0.001 onto Vero E6 cells incubated at 37°C in 5% CO2 for 72 h. The limit of detection for the assays was 100.5 TCID50/mL.	detection of SARS-CoV-2 RNA in Environmental surface samples at - relative humidity - 45%–55% - temperature range - 19°C –21°C We conducted our experiments with BSA and without BSA. (Final protein concentration was 1.8 g/L without BSA conditions and 11.4 g/L with BSA conditions.)	Observed 3 different profiles, depending on surface type: (A) on glass - virus viability decrease over 44 h (3.5 log10 drop) (B) on polystyrene plastic - a steady infectivity with virus viability decrease over 92 h (< 1 log10 drop) (C) on aluminum - virus viability sharp drop in < 4 h (6 log10 drop)	virus more stable on polystyrene plastic	0.6
Aerodynamic analysis of SARS-CoV-2 in two Wuhan hospitals	Liu. Y, et al., 2020. "Aerodynamic Analysis of SARS-CoV-2 in Two Wuhan Hospitals". Nature. 582. DOI: https://doi.org/10.1038/s41586-020-2271-3 Available at: https://www.nature.com/articles/s41586-020-2271-3	Liu. Y, et al., 2020.	google scholar (nature.com) pubmed hinari	Cross sectional Analytical Study	China	For the understanding of hspital COVID-19 transmission and the formulation of infection control policy.	Total of 35 distinct samples of three types, total suspended particle, size segregated and aerosol deposition were collected at 30 sites from - two covid 19 treated hospitals covering patient and medical staff areas and - public areas in Wuhan, China. We collected two rounds of sampling from Feb 17 to Feb 24, 2020 and on Mar 2, 2020 respectively. Sampling durations range from 5 to 20 hours for total suspended particle and size segregated samples and 7 days for aerosol deposition samples. Sampling air volumes range from 1.5 m3 to 8.9 m3. The sampling sites include indoor of hospital function areas and outdoor in public areas in Wuhan under strict quarantine and travel restriction. (1) patient areas, where the patients with COVID-19 have a physical presence—these include the intensive care units, coronary care units and ward rooms inside Renmin Hospital, a toilet and staff workstations inside Fangcang Hospital; (2) medical staff areas, the workplaces in the two hospitals that are exclusively accessed by medical staff who had direct contact with the patients; and (3) public areas, venues that are open to the general public The second round of sampling of total suspended particles in medical staff areas of Fangcang Hospital was conducted after - the number of patients reduced and - the implementation of more rigorous and thorough sanitization measures (including more frequent spraying of chlorinated disinfectant on the floor of patient areas, additional disinfection using 3% hydrogen peroxide in the PPAR at least once a week, thoroughly spraying alcohol disinfectant on the protective apparel before taking it off and an increased operation time of indoor air purifiers)	Detection of SARS-CoV-2 RNA in Air samples.	In public areas outside the hospitals, undetectable or very low concentrations of SARS-CoV-2 aerosols of SARS-CoV-2 aerosols (below 3 copies m−3), except for one crowd-gathering site about 1 m from the entrance of a department store next to Renmin Hospital where customers frequently passed through. First round of sampling Inside a room of the intensive care unit of Renmin Hospital The two aerosol deposition samples tested positive with an estimated deposition rate of 31(2 m from the bed of the patient and below medical equipment) and 113 copies m−2 h−1 ( 3 m from the bed of a patient) In general, medical staff areas had higher concentrations of SARS-CoV-2 aerosols compared with patient areas in both hospitals during the first round of sampling (17–24 February 2020) at the peak of the COVID-19 outbreak. In general, very low or undetectable concentrations of airborne SARS-CoV-2 were found in most of the patient areas of Renmin Hospital. In medical staff areas, the two sampling sites in Renmin Hospital had low concentrations of 6 copies m−3 Inside a room of the intensive care unit of Fangcang Hospital The highest concentration in patient areas was observed inside a patient mobile toilet room at Fangcang Hospital, which is a temporary single toilet room of approximate 1 m2 in area without ventilation. The infectivity of the virus is not known in this study. In medical staff areas in Fangcang Hospital generally had higher concentrations 6 copies m−3. The protective-apparel removal rooms (PPARs) in three different zones inside Fangcang Hospital are among the upper range of the concentrations of airborne SARS-CoV-2, ranging from 16 to 42 copies m−3 in the first round of sampling. Second round of sampling after modification with distancing and disinfection The samples from this second round showed all undetectable results	air sample - RNA found positive and undectable after disinfection	0.8
Deactivation of SARS-CoV-2 with pulsed-xenon ultraviolet light: Implications for environmental COVID-19…	Simmons. S.E. et al., 2020. "Deactivation of SARS-CoV-2 with pulsed-xenon ultraviolet light: Implications for environmental COVID-19 control". Infection Control & Hospital Epiermiology. 1-4. DOI:10.1017/ice.2020.399 Available at: https://www.cambridge.org/core/journals/infection-control-and-hospital-epidemiology/article/deactivation-of-sarscov2-with-pulsedxenon-ultraviolet-light-implications-for-environmental-covid19-control/AD5CF52419E27E86E0114059FBA78D4C	Simmons. S.E. et al., 2020.	google scholar (cambridge.org) pubmed hinari	experimental study (Non-randomized Controlled Trial)	USA	To determine the effectiveness of a pulsed-xenon ultraviolet (PX-UV) disinfection system in reducing the load of SARS-CoV-2 on hard surfaces and N95 respirators. To test the antiviral effects of PX-UV robot model PXUV4D (Xenex Disinfection Services, San Antonio, TX) on SARS-CoV-2	Vero E6 cells (VERO C1008, cat. no. NR-596; BEI Resources, Washington, DC) was used and no human participants were involved in this study. The viral titer was 1.3 × 107 plaque-forming units (PFU)/mL. PX-UV device testing at Texas Biomedical Research Institute experimental design to execute the experiment were approved by the Texas Biomedical Research Institute institutional review boards. Chamber slides and N95 respirator material were directly inoculated with SARS-CoV-2 and were exposed to different durations of PX-UV. Test surfaces (ie, carriers) Testing 1. a hard surface (8-well chamber slides) and 2. a soft surface (N95 respirator, 3M Model 1860). The robot was placed 1m from the test surfaces. Test surfaces were placed vertically to be parallel with the lamp and exposed in triplicate to the PX-UV robot for the specified contact time. Chamber slides were exposed for 1-, 2-, or 5-minute durations, and the N95 respirator carriers were exposed for 5- minute durations	Disinfection of SARS-CoV-2 with PX-UV devices in a laboratory setting on both chamber slides and N95 respirators.	PX-UV devices can effectively reduce the viable load of SARS-CoV-2 in a laboratory setting on both chamber slides and N95 respirators. The PX-UV exposed hard surfaces had (i) 2.67 PFU/mL (log10) (3.56 log10 reduction,99.97%) at 1 minute of PX-UV exposure, (ii) <1.66 PFU/mL (log10) (>4.54 log10 reduction, 99.997%) at 2 minutes of PX-UV exposure, and (iii) <2.08 PFU/mL (log10) (>4.12 log10 reduction, 99.992%) at 5 minutes of PX-UV exposure The detection threshold of the experimental methods was 1.3 PFU/mL (log10). Inoculated N95 respirators exposed to 5 minutes of PX-UV showed <1.56 PFU/mL (log10), or a >4.79 log10 reduction (99.998%). The detection threshold of the experimental methods was 1.3 PFU/mL (log10).	UV device reduce virus virability	0.8
Surfaces and equipment contamination by severe acute respiratory syndrome coronavirus 2 (SARS-CoV-2) in the emergency department at a university hospital	Peyrony. O, et al., 2020. "Surfaces and equipment contamination by severe acute respiratory syndrome coronavirus 2 (SARS-CoV-2) in the emergency department at a university hospital". International Journal of Hygiene and Environmental Health. DOI: s://doi.org/10.1016/j.ijheh.2020.113600 Available at: https://www.sciencedirect.com/science/article/pii/S1438463920305460?via%3Dihub	Peyrony. O, et al., 2020.	google scholar (nih.gov) pubmed hinari	Cross sectional Analytical Study	France	To assess the surface and equipment contamination by SARS-COV-2 of an emergency department (ED) during the coronavirus infectious disease-2019 (COVID-19) outbreak.	From April 1 to April 8, 2020 in the ED of Saint-Louis university hospital, Paris, Franc, multiple samples were taken from different sites of a. the ED and the 7-beds Short Stay Unit (SSU) in patients care b. non-patient care areas. c. also sampled the personal protective equipment (PPE) from health care workers (HCWs) (A) In this patient care areas, We distinguished the surfaces i. directly in contact with patients such as a. stretchers, cuffs for arterial blood pressure measurement, b. pulse oximeter clips, c. stethoscopes, d. ECG or ultrasound (US) devices, ii. more distant, that is to say not directly in contact with the patient, but still located in the same room, into an area of approximately 2 m of the patient, such as a. trolleys, b. monitor screens, c. benches, d. inside door handle, e. oxygen delivery manometer, f. plastic screen between two patients, and g. floor. Samples were obtained before and after decontamination. (B) In the non-patient care area i. samples were obtained from ii. the registration area (from the HCWs side), iii. non-suspected COVID-19 patients waiting room, iv. corridor with personal protective equipment (PPE) storage, v. staff working rooms, vi. refreshment room, toilets, vii. changing room, viii. research office and ix. medical equipment stockroom (C) Samples on the surfaces that were the most in contact with or manipulated by HCWs such as i. telephones, ii. keyboards, iii. handle doors, iv. tables, desks, v. benches for medication preparation, vi. buttons, vii. plastic for indirect transmission Decontamination (I) Disinfecting with Surfanios Premium (Anios®, France) on the floors and all the surfaces of the rooms such as trolleys, sketchers, cuffs, door handles after each patient suspected of COVID-19 (II) Disinfection with Surfa’safe Premium (Anios®, France) on Little objects such as stethoscopes were disinfected (III) Examination rooms were cautiously decontaminated by HCWs before installing another patient. After decontamination, the room had to remain empty for 30 min before installing another patient. (IV) Monitoring room and staff working rooms were regularly decontaminated every 2 or 3 h depending on the patients or HCWs throughput. In order to consider the difference in workload, 192 samples during three days from different surfaces and PPE in the ED and the SSU during the epidemic. We sampled three times the rooms that carried the highest HCWs or patient transit such as staff work, triage, examination and monitoring rooms. The surface area that was swabbed depended on the size of the device or the equipment.	Detection of SARS-CoV-2 RNA on Environmental surface and medical equipment samples.	10 of 192 samples (5.2%) - positive The Ct values ranging from 35.71 to 39.69 indicating moderate to weak amounts of target nucleic acid, the assessment of virus viability by viral culture was not realized. 1. Patient care area (A) Concerning the surfaces directly in contact with patients with COVID-19, 5/46 (10.9%) - positive i. 3/5 (60%) samples were positive before decontamination ii. 2/41 (4.9%) samples were positive after decontamination (B) Concerning the surfaces that were not directly in contact with patients, Only 4/56 (7.1%) - positive (i) 2/20 (10%) samples were positive before decontamination (ii) 2/ 36 (5.6%) samples were positive after decontamination (C) Positive samples concerned patients’ examination and monitoring rooms. The samples taken after decontamination - negative. 2. Non-patient care area (i) The samples taken from the phones and the keyboards from the ED and SSU staff working rooms - negative (ii) Other sites located near the patient care areas - negative (iii) Other sites more distant from the patient care area but with a high throughput of HCWs - negative 3. Personal protective equipment HCWs PPE (sampled three times) - negative	surface - most areas negative (disinfection done)	0.8
Aerosol and surface contamination of SARS-CoV-2 observed in quarantine and isolation care	Santapia. J. L, et al., 2020. "Aerosol and Surface Contamination of SARS‑CoV‑2 Observed in Quarantine and Isolation Care". Scientific Report. DOI: https://doi.org/10.1038/s41598-020-69286-3 Available at: https://www.nature.com/articles/s41598-020-69286-3	Santapia. J. L, et al., 2020.	google scholar (nature.com) pubmed hinari	cross sectional analytic study	USA	To examine viral shedding from isolated individuals.	The University of Nebraska Medical Center (UNMC), with its clinical partner Nebraska Medicine, cared for 13 individuals with confirmed SARS-CoV-2 infection evacuated from the Diamond Princess cruise ship as of March 6th, 2020. Vero E6 cells were used to culture virus from environmental samples. Environmental contamination obtaining surface and air samples in 2 NBU hospital and 9 NQU residential isolation rooms housing for Covid patient. (I) Surface samples were in a total of 18 mL. - High-touch personal items (cellular phones, exercise equipment, television remotes, and medical equipment) - Room surfaces (ventilation grates, tabletops, and window ledges) - Toilet samples - Air samples were collected (isolation rooms and in the hallways of the NBU and NQU) - Miscellaneous Personal Samples (cellular phones and television remote controls, Personal computers, iPads, reading glasses, and pots used to heat water. ) - exercise equipment, medical equipment (spirometer, pulse oximeter, nasal cannula), - Room surfaces (roomscontainment Unit, windowsill and the bedside table, under the patient’s bed, air conditioning return grate in the National Quarantine Unit/ Nebraska Bio) (III) Air samples (high-volume [50 L/min (Lpm)] air samples, and low-volume (4 Lpm) personal air samples) - Stationary air samples (both inside and outside of patient rooms) - Samplers in patient rooms - Hallway air samples - Personal air samplers for two occasions: 1. One occasion during sampling at the NQU 2. One occasion in the hospital NBU	Detection of SARS-CoV-2 RNA on Environmental surface and Air samples. E gene target primers and probe used in the study.	121 of 163 samples (72.4%) - positive 70.6% of all personal items sampled - positive Of these samples, 75.0% of the miscellaneous personal items - positive (mean of 0.22 copies/μL) 77.8% (cellular phones samples) - positive (0.17 copies/μL mean concentration) 55.6% (remote controls) - positive (mean of 0.22 copies/μL). 81.0% (toilets) - positive (mean of 0.25 copies/μL) 75.0% Of all room surfaces sampled - positive 70.8% of the bedside tables and bed rails - positive (mean concentration 0.26 copies/μL), 72.7% of the window ledges - positive (mean concentration 0.22 copies/μL) All five floor samples and 4 of the 5 ventilation grate samples - positive (mean of 0.45 and 0.82 copies/μL, respectively) 63.2% of in-room air samples - positive (mean of 2.42 copies/L of air). In the NBU The sampler placed on the window ledge away from the patient- positive (first two sampling events) Both samples for the one near the patient and the one near the door > 2 m away from the patient’s bed - positive (second sampling events) 58.3% of Samples taken outside the rooms in the hallways - positive, (mean of 2.51 copies/L of air) Both personal air samplers from sampling personnel in the NQU - positive after 122 min of sampling activity Both air samplers from NBU sampling- positive after only 20 min of sampling activity	over 60 % positive in both surface and air samples	1
Positive result of Sars‐Cov‐2 in faeces and sputum from discharged patients with COVID‐19 in Yiwu, China	Li Y. et al., 2020. "Positive result of Sars‐Cov‐2 in faeces and sputum from discharged patients with COVID‐19 in Yiwu, China". Journl of Medical Virology. 92. pp 1938-1947. DOI: 10.1002/jmv.25905 Available at: https://onlinelibrary.wiley.com/doi/full/10.1002/jmv.25905	Li Y. et al., 2020.	google scholar (wiley.com) pubmed hinari	longitudinal Cohort study	China	To analyse the causes of viral nucleic acid re‐emergence by investigating the follow‐up data of COVID‐19 patients who met the discharge criteria.	Study included 13 discharged COVID‐19 patients who were quarantined for 4 weeks at home, six males and seven females with an average age of 52.8 ± 20.2 years at the Fourth Affiliated Hospital of Zhejiang University from January 26, 2020 to February 6, 2020. Different swabs and feces samples were collected for viral nucleic acid test.	Detection of SARS-CoV- RNA in fecal samples	(38%) 5 of 13 patients - positive for fecal nucleic acid, The feces from one patient tested positive for 14 days and the other patient for 15 days after sputum was negative.	feces - positive	0.8
Air, Surface Environmental, and Personal Protective Equipment Contamination by Severe Acute Respiratory Syndrome Coronavirus 2 (SARS-CoV-2) From a Symptomatic Patient	Ong SWX, et al., 2020. Air, surface environmental, and personal protective equipment contamination by severe acute respiratory syndrome coronavirus 2 (SARSCoV-2) from a symptomatic patient. JAMA 323:1610–1612. https ://doi.org/10.1001/jama.2020.3227 Available at: https://jamanetwork.com/journals/jama/fullarticle/2762692	Ong SWX, et al., 2020.	google scholar (jamanetwork.com) pubmed hinari	Cross sectional Analytical Study (TH)	Singapore	To detect the presence of SARS-CoV-2	3 patients in airborne infection isolation rooms (12 air exchanges per hour) at the dedicated SARS-CoV-2 outbreak center in Singapore from January 24 to February 4, 2020. Surface samples were collected on 5 days over a 2-week period. a) One patient’s room was sampled before routine cleaning and b) Two patients’ rooms after routine cleaning. Surface environmental samples taken at 26 sites Personal protective equipment (PPE) samples from study physicians exiting the patient rooms also were collected. Air sampling on 2 days using SKC Universal pumps in the room and anteroom and a Sartorius MD8 microbiological sampler outside the room. Disinfection a) Twice-daily cleaning of high-touch areas was done using 5000 ppm of sodium dichloroisocyanurate. b) The floor was cleaned daily using 1000 ppm of sodium dichloroisocyanurate.	detection of SARS-CoV-2 RNA in Environmental surface taken before and after disinfection, PPE sample and Air samples	(I) Environmental surfaces Patient A and Patient B room: all sample taken after routine cleaning - negative Patient C room: Samples were taken before routine cleaning. (87%) 13 of 15 room sites (including air outlet fans, The surface of a shoe front of PPE) - positive (60%) 3 of 5 toilet sites (toilet bowl, sink, and door handle) - positive The ante room and clean corridor - negative (II) All air samples - negative.	surface samples - positive air samples - negative	0.6
Environmental contamination of the SARS-CoV-2 in healthcare premises: an urgent call for protection for healthcare workers.	Ye G, et al., 2020. Environmental contamination of the SARS-CoV-2 in healthcare premises: an urgent call for protection for healthcare workers. medRxiv.https ://doi.org/10.1101/2020.03.11.20034 546 Available at: https://www.ncbi.nlm.nih.gov/pmc/articles/PMC7192102/	Ye G, et al., 2020.	google scholar (medrixiv.org) hinari not in pubmed	cross sectional analytic study	China	(1) to determine the extent to which the hospital environment becomes contaminated during outbreaks of Covid-19 (2) identify the highest areas of contamination within hospitals (3) identify the most frequently contaminated objects, medical supplies and used PPE a typical hospital in Wuhan, china during the ongoing outbreak of Covid-19	The study was conducted in Zhongnan Medical Center of Wuhan University, located in Wuhan, China. Samples were collected between Feb. 7 2020 and Feb. 27, 2020, while the outbreak was ongoing. Three sets of surface samples were collected using dacron swabs across major hospital function zones, hospital equipment/objects and medical supplies, and HCW’s used PPE. Medical equipment assessed consisted of finger clips of pulse oximetry, electrocardiogram monitors, oxygen cylinders, oxygen regulators, oxygen masks, CT scanning machine, centrifuge, biosafety cabinet, and ventilator. Objects in non-medical areas (i.e., public facilities) assessed consisted of elevator buttons, microwave ovens, faucets, handrails, and hair drier. HCW’s’ used PPE assessed included gloves, eye protection or face shield and hand sanitizer dispensers; samples were collected after the HCW performed their duties with a COVID-19 patient. The Ct value of the amplification curve was defined as positive if < 40 and negative if > 40.	Detection of SARS-CoV-2 RNA in Environmental surface and Air samples. Two different targets on the SARS-CoV-2 genome were used: the ORF1ab and N genes.	Results Hospital environmental surface swab samples were collected; 13.6% of total 626 surface samples- positive There were significant differences in the percentage of positive samples found across different hospital areas ( P < 0.01). Based on the contaminated swab, contamination zones are defined as; Contamination Zone III (CZ III). (1) The most contaminated zones were the intensive care unit (ICU) that specialized in caring for NCP patients (31.9%), (2) the Obstetric Isolation Ward focusing their care on pregnant women with NCP (28.1%), and (3) the Isolation Ward for NCP patients (19.6%); Contamination Zone II (CZ II) included (1) the Outpatient Lobby (16.7% positive samples), (2) Emergency Department (12.5%), (3) Office and Preparation Area of the Isolation Ward for NCP patients (12.2%), (4) Obstetric Ward (12.1%), (5) Clinical Laboratories (11.5%). Contamination Zone I (CZ I) included (1) the Fever Clinics (6.5% positive samples), (2) CT Examination Room (5.6%), and (3) General Ward (5.5%). Contamination Zone 0 (CZ 0) (1) Administrative Area (2) Parking Lot Commonly used hospital objects and medical equipment (13.9%) - positive That includes (i) self-service printers (20%) (ii) desktops (16.8%) (iii) doorknobs (16.0%) (iv) telephones (12.5%) (v) medical equipment (12.5%) (vi) public facilities (8%). The most contaminated objects were self-service printers (20%), desktops/ keyboards (16.8%), and doorknobs (16%). Only 5.6% of samples collected from walls and floors were positive. Samples collected from HCWs’ used PPE (hand sanitizer dispensers, gloves, and eye protector/ face shield) (12.9%) - positive Significant differences were found in the percentage of positive samples across the PPE types (P < 0.01). The highest positive detection rate (i) the hand sanitizer dispensers 20.3%; (ii) gloves 15.4% (iii) eye protection or face shields 1.7%	surface samples - positive	0.8
Prolonged presence of SARS-CoV-2 viral RNA in faecal samples	Wu Y, Guo C, Tang L, et al., 2020. Prolonged presence of SARS-CoV-2 viral RNA in faecal samples. Lancet. Gastroenterol Hepatol. 2020;5:434-435. Available at: https://www.thelancet.com/journals/langas/article/PIIS2468-1253(20)30083-2/fulltext	Wu Y, Guo C, Tang L, et al., 2020.	google scholar (thelancet.com) pubmed hinari	cross sectional analytical study (th)	China	To present PT-PCR results of all respiratory and faecal samples from patiens with coronavirus disease 2019 (COVID-19) at the fifthe Affiliated Hospital of Sun Yat-sen University, Zhuhai, China. (recheck)	Between Jan 16 and March 15, 2020, 98 patients were enrolled at the Fifth Affiliated Hospital of Sun Yatsen University, Zhuhai, China and both respiratory and fecal samples were collected from 74 (76%) patients throughout the course of their illness and obligated quarantine period. Respiratory and fecal samples were collected every 1–2 days (depending on the availability of fecal samples) until two sequential negative results were obtained.	Detection of SARS-CoV- RNA in fecal samples	Fecal samples from 33 (45%) of 74 patients - negative Fecal samples from 41 (55%) of 74 patients - Positive fecal samples remained positive for a mean of 27.9 days (10.7) after first symptom onset (ie, for a mean of 11.2 days [9.2] longer than for respiratory samples). fecal samples of one patient- positive for 33 days continuously after the respiratory samples became negative tested positive for SARS-CoV-2 RNA in fecal sample of one patient for 47 days after first symptom onset For over half of patients, their fecal samples remained positive for SARS-CoV-2 RNA for a mean of 11.2 days after respiratory tract samples became negative for SARS-CoV-2 RNA	feces - positive over 50 % of samples	0.6
Persistence and clearance of viral RNA in 2019 novel coronavirus disease rehabilitation patients.	Ling, Y., et al. 2020. Persistence and clearance of viral RNA in 2019 novel coronavirus disease rehabilitation patients. Chin. Med. J. 133, E007. https://doi.org/10.1097/CM9.0000000000000774. Available at: https://www.ncbi.nlm.nih.gov/pmc/articles/PMC7147278/	Ling, Y., et al. 2020.	google scholar (nih.gov) pubmed hinari	cross sectional analytical study	China	To figure out the clearance time of the virus and factors which may influence this.	From January 20, 2020 to February 10, 2020, Covid 19 patients in the Shanghai region were admitted to the Shanghai Public Health Clinical Center. The clinical data and laboratory test results including fecal samples of 66 convalescent COVID-19 patients were collected retrospectively.	Detection of SARS-CoV- RNA in fecal samples	(16.7%) 11 of 66 convalescent patients - positive (median duration of 11.0 (9.0–16.0) days) The rest 55 patients - negative feces samples (21.8%) 12 of 55 patient- negative in oropharyngeal swabs or fecal samples at the same time (78.2%) 43 of 55 patients - longer duration for fecal samples to result negative than throat swabs (a median delay of 2.0 (1.0–4.0) days) (81.8%) 54 of 66 patients - positive feces samples with negative results from throat swabs.	feces - positive	0.8
First confirmed detection of SARS-CoV-2 in untreated wastewater in Australia: A proof of concept for the wastewater surveillance of COVID-19 in the community	Ahmed,W., et al., 2020. First confirmed detection of SARSCoV- 2 in untreated wastewater in Australia: a proof of concept for the wastewater surveillance of COVID-19 in the community. Sci. Total Environ. https://doi.org/ 10.1016/j.scitotenv.2020.138764. Available at: https://www.sciencedirect.com/science/article/pii/S0048969720322816	Ahmed,W., et al., 2020.	google scholar (nih.gov) pubmed hinari	Cross sectional Analytical study (th)	Australia	To investigat whether the presence of SARS-COV-2 in untreated wastewater can be used as and early warning for COVID-19 infections in communities.	Untreated wastewater (sewage) samples were collected from one suburban pumping station (PS) and two WWTPs representing urban catchments in Southeast Queensland (SEQ). Samples were collected using two types of automated sampling techniques – either a conventional refrigerated autosampler or a submersible in-situ high frequency autosampler (at WWTP A) as well as grab sampling techniques (pumping station and WWTP B). A QIAcube Connect platform was used to extract RNA to a final volume of 100 μL.	Detection of SARS-CoV-2 RNA in Wastewater by using the N_ Sarbeco assay and the NIID_2019-nCOV_N assay	(22.2%) 2 of 9 wastewater samples collected from WWTP B -positive Wastewater samples from the PS and WWTP A - negative RT-qPCR assays produced inconsistent results. The N_ Sarbeco assay returned both positive results, while the NIID_2019-nCOV_N assay failed to detect SARS-CoV-2 in any of the wastewater samples. In this study, the level of SARS-CoV-2 in two RT-qPCR positive samples were near the lower limit of detection (i.e, amplified between 37 and 40 cycles). This may have contributed to the inconsistent results between N_Sarbeco and NIID_2019-nCOV_N assays.	wastewater - positive in over 20%	1
a field indoor air measurement of sars-cov-2 in patient rooms of the largest hospital in Iran	Faridi. S. et al., 2020. "A Field Indoor Air Measurement of SARS-CoV-2 in the Patient Rooms of the Largest Hospital in Iran". Science of the Total Enviornment. 725. DOI: https://doi.org/10.1016/j.scitotenv.2020.138401 Available at: https://www.sciencedirect.com/science/article/pii/S0048969720319148	Faridi. S. et al., 2020.	google scholar (nih.gov) pubmed hinari	Cross sectional Analtyic Study (th)	Iran	Investigated the air samples of patient rooms with servere and critical symptoms to detect the SARS-CoV-2.	Investigation for the indoor air of the wards of intensive care unit (ICU) of Imam Khomeini Hospital complex to detect SARS-CoV-2 on March 17 2020. The indoor air of each of wards (ten air samples) was pumped into the sterile impinger. Prior to each sampling campaign, all experimental setups were autoclaved (impingers) and disinfected (connecting tubes) using alcohol solution 70% .	Detection of SARS-CoV-2 RNA in Air samples. Installed our experimental setups at the height of about 1.5 to 1.8 m from the floor and approximately 2 to 5 m away from the patients' beds. Four specific experimental setups that consists of - a vacuum pump with a flow rate equal to 1.5 L•min−1 - the standard midget impinger (from SKC. Inc) - rechargeable battery - connecting tubes.	All air samples (2 to 5 m from the patients' beds) - negative. Since the air samples were collected in the negative pressure equipped rooms, possible air turbulence and affect the results.	all air samples - negative	0.6
clinical data on hospital environmental hygiene monitoring and medical staff protection during the coronavirus disease 2019 outbreak	Jiang. Y. et al., 2020. "Clinical Data on Hospital Environmental Hygiene Monitoring and Medical Staff Protection during the Coronavirus Disease 2019 Outbreak". medRxiv preprint doi: https://doi.org/10.1101/2020.02.25.20028043 Available at: https://www.medrxiv.org/content/10.1101/2020.02.25.20028043v2	Jiang. Y. et al., 2020.	google sholar (medrixiv.org) not in hinari not in pubmed	experimental study (Quantative non randomised study)	China	To detect the presence of COVID-19 in the samples from the area at risk of contamination in th First Hospital of Jilin University.	At the Hospital of Jilin University, 158 samples were taken from the area at risk of contamination. Environmental surfaces were sampled using swabs at seven o'clock in the morning before disinfection. Environmental surfaces were sampled using swabs. All air was collected by two methods: (1) natural sedimentation and (2) a microbial air sampler (MAS-100 ECO) for which the stream of air was set to exactly 100 liters/minute. The samples from the positive area and indoor air were collected again 24 hours after the frequencies and duration times of air disinfections were extended on the routine 24 hours of ultraviolet air filtering and 1000-2000 mg/L chlorine-containing disinfectant for ambient air and floor disinfection and also Key surfaces such as computer keyboards were clearly noted and carefully disinfected.	Detection of SARS-CoV-2 RNA in Environmental surface and air samples taken before and after disinfection.	The total positive rate was 1.26% (2/158). The positive rates of the air - 3.57% (1/28) ( the surfaces of the nurse station in the isolation area with suspected patients) The positive rates of surface samples - 0.77% (1/130) (the air of the isolation ward with an intensive care patient) The samples from the positive area and indoor air were collected 24 hours after extened disinfection, and the test results were negative.	air and surface sample - positive only 2 samples.	0.8
Development of wastewater pooled surveillance of sars-cov-2 from congregate living settings	Colosi. L M, et al., 2020."Development of wastewater pooled surveillance of SARS-CoV-2 from congregate living settings". medRxiv preprint doi: https://doi.org/10.1101/2020.10.10.20210484 Available at: https://www.medrxiv.org/content/10.1101/2020.10.10.20210484v1	Colosi. L M, et al., 2020.	google sholar (medrixiv.org) not in hinari not in pubmed	experimental study (interventional study)	USA	To evaluate the hypothesis that frequent monitoring of pooled wastewater samples could be an efficient means of monitoring for Covid-19 cases among building occupants.	Setting and sampling The hospital setting was a newly constructed tower at University of Virginia (UVA) Medical Center. The Moores Creek Advanced Water Resource Recovery Facility in Charlottesville, Virginia is a municipal wastewater treatment plant (WWTP) operated by the Rivanna Water and Sewer Authority (RWSA). Its design flow rate is approximately 15 million gallons per day (MGD). Its service population is approximately 143,000 including UVA. Earliest samples from the UVA hospital constituted grab samples, whereby a small container was attached to a long pole and held underneath the outfall to collect volumes of 5-6 liters, over a period of 10-15 minutes. Time interval between successive samples was 10-30 min between successive samples. Collected volumes were 30-50 mL per sampling event. Rivanna Water and Sewer Authority personnel provided 1-L samples of their composited raw influent as well as 50-mL samples of the solids from the underdrain of their primary clarifiers (“primary solids”). Compositing starting at 12 am, and samples were collected at roughly 10 am. Approximately 60 mL of tap water from a private residence were collected 1-2 times per hour over a 24-hour period.	Detection of SARS-CoV-2 RNA in wastewater Four wastewater RNA concentration methods and two extraction assays (NucleoSpin, QiaAmp) for analysis of SARS-CoV-2 in wastewater	Samples from hospital cleanout All samples - positive WWTP raw influent 3 out of 4 samples - positive WWTP primary solids 3 out of 3 samples - positive	wastewater - positive	100
environmental contamination by sars-cov-2 in desinated hospital for coronavirus disease 2019	MD. S. W, et al., 2020. "Environmental Contamination by SARS-CoV-2 in a Designated Hospital for Coronavirus Disease 2019". American Journal of Infection Control. 48. pp 910-914. DOI: https://doi.org/10.1016/j.ajic.2020.05.003 Available at: https://www.ajicjournal.org/article/S0196-6553(20)30275-3/pdf	MD. S. W, et al., 2020.	google scholar (ajicjournal.org) not in hinari pubmed	Cross sectional Analytical Study (th, ccy)	China	To investigate whether environmental contamination may play a role in SARS-CoV-2 transmission.	Setting and Sampling This study was conducted in Wuhan No. 7 Hospital, which became one of the first batch designated hospitals for COVID-19 in Hubei Province. 200 swab sample collection from environmental surfaces that were frequently touched by patients or healthcare workers. The surfaces included beeper, keyboard, computer mouse, telephone, door handle, desktop, medical equipment, bedrail, bedside table, oxygen cylinder valve, elevator button, and others such as refrigerator, IV port, and sample transfer box. 44 air samples from medical areas were collected through natural precipitation according to the Hygienic Standard for Disinfection in Hospitals. Air samples were collected by natural precipitation, and environmental surface samples were collected by conventional surface swabbing. All samples were collected under emergency conditions around 8:00 AM before routine cleaning and disinfection and were delivered to the clinical laboratory immediately after collect. A sample was considered positive when the qPCR Ct value was ≤43.	Detection of SARS-CoV-2 RNA in Environmental surface and air samples using reverse transcription polymerase chain reaction. Two different targets on the SARS-CoV-2 genome, namely, the RNA-dependent RNA polymerase (RdRp) and nucleocapsid (N) genes, were employed, and a third target, the envelope (E) gene, was used for real-time quantitative PCR.	Air samples All 44 air samples collected in medical areas - negative Environmental surface samples 38 out of the 200 swab samples - were positive (24.83%) 36 of the 145 samples collected in medical areas - positive (3.64%) 2 of the 55 collected in living quarters - positive The positive rate in medical areas was significantly higher than that in living quarters (P = .001). The positive rates were 25.00% and 37.50% for the general isolation ward and ICU, respectively, and no significant difference was observed between these regions (P = .238). Two positive samples were detected in the office area, one was detected on the surface of a keyboard, and another was on the surface of a telephone. The positive rates of samples from environmental surfaces of specific sites in medical areas are presented in Table 3. In medical areas, the PCR-positive samples were obtained from the surface of keyboards, computer mice, beepers, bedside tables, bedrails, and medical equipment including ventilators and monitors. In living quarters, the PCR-positive samples were obtained from the surface of telephones and desktop. Samples taken from the surface of beepers (50.00%), water machine buttons (50.00%), elevator buttons (42.86%), computer mouses (40.00%), telephones (40.00%), and keyboards (33.33%) were positive for SARS-CoV-2 RNA. The positive rate of SARS-CoV-2 detection in the 200 surface samples was 19.00%. The positive rate in medical areas was higher than that in the living quarters, demonstrating the efficacy of the nosocomial infection prevention and control strategies. The positive rates in areas such as general isolation ward 1, general isolation ward 3, general isolation ward 6, ICU, emergency room, and fever clinic in public area were, on average, higher. In our study, SARS-CoV-2 RNA was detected from the environmental surfaces frequently touched by patients and healthcare workers. The top 5 sites with a positive infection rate were (i)beepers, (ii)water machine buttons, (iii)elevator buttons, (iv)computer mouses, (v)telephones, and (vi)keyboards. The positive rate in medical equipment surfaces such as ventilators, monitors, and X-ray devices was 30.77%, and one of 7 gloves was positive for SARS-CoV-2 RNA.	surface samples - positive air samples - negative	1
environmental sampling for severe acute respiratory syndrome coronavirus 2 during a covid 19 outbreak on the diamond princess cruise ship	Yamagishi. Y. et al., 2020. "Environmental Sampling for Severe Acute Respiratory Syndrome Coronavirus 2 During a COVID-19 Outbreak on the Diamond Princess Cruise Ship". The Journal of Infectious Diseases. DOI: 10.1093/infdis/jiaa437 Available at: https://pubmed.ncbi.nlm.nih.gov/32691828/	Yamagishi. Y. et al., 2020.	google scholar (nih.gov) pubmed hinari	Cross sectional Analytical Study	Japan	To examine the role of surfaces, wastewater, and air in transmission of severe acute respiratory syndrome coronavirus 2 (SARS-CoV-2) during this outbreak.	We performed environmental sampling on the Diamond Princess cruise ship on 22–23 February 2020, prior to disinfection of the vessel and while some passengers and crew members remained on board. For specimens from cabins in which confirmed COVID-19 cases had stayed case cabins, randomly selected cabins and also selected case cabins according to the last date on which any person was in the cabin. To understand the contribution of airborne transmission, we selected cabins with no confirmed case at any time (noncase cabins) next to or at least 3 cabins away from a case cabin. To understand the contribution of wastewater, we also included noncase cabins located below case cabins. We swabbed diverse surfaces in cabins and common areas. Case cabins had been disinfected by 5% hydrogen peroxide spraying prior to sampling (14–15 February 2020), including some of those that were sampled. A second sampling of surfaces from part of the SARS-CoV-2 RNA-detected items was conducted on 27 February 2020. We obtained air samples (50 L/min for 20 minutes) from cabins by placing 2 air samplers (Airport MD8, Sartorius) in 7 random cabins on the bed and on the toilet seat.	Detection of SARS-CoV-2 RNA in Environmental surface and Air samples.	(10%) 58 of 601 environmental samples - positive Approximately two-thirds of all case cabins - positive In any non-case cabins - negative samples swabbed in common areas - negative except for 1 sample from an air hood in a corridor In any air samples -negative (39%) 13/33 samples on the floor around the toilet in bathrooms - positive (cycle quantification [Cq] - 6.21–37.62) (34%) 11/32 samples bed pillows - positive (Cq-34.61–38.99) 15% (28/189) of samples from case cabins with symptomatic cases - positive with Cq values ranging from 29.79 to 38.86. 21% (28/131) of samples from case cabins with asymptomatic cases, with a range of Cq values from 26.21 to 38.99. The range of time between the last occupant vacating a case cabins and detection of SARS-CoV-2 RNA was 1–17 days, and rates of positivity decreased with time. Areas where SARS-CoV-2 RNA was detected at least 14 days after the cabin was vacated included the floor around the toilet and bed pillows. The lowest Cq values were detected on samples taken 4 (Cq, 26.21) and 7 (Cq, 29.79) days after cabins were vacated, both obtained from the floor around the toilet. No viable virus could be isolated from the 58 samples with SARS-CoV-2 RNA detected by rRT-PCR or the 18 samples obtained in the second sampling.	surface - longest day 17 days air - negative	1
measurement of small droplet aerosol concentrations in public spaces using handheld particle counters	Somsen. G. A. et al, 2020. "Measurement of small droplet aerosol concentrations in public spaces using handheld particle counters". medRxiv preprint doi: https://doi.org/10.1101/2020.10.13.20211839 Available at: https://www.medrxiv.org/content/10.1101/2020.10.13.20211839v1	Somsen. G. A. et al, 2020.	google sholar (medrixiv.org) not in hinari not in pubmed	experimental study (quantitative non randomized study)	Neterherland	To investigate the role of aerosols in the transmission of SARS-COV-2 in public spaces.	The aerosol concentration is measured by using a handheld particle counter which is frequently used for air quality assessment and overcomes most of the above-mentioned drawbacks of the laser sheet diffraction technique In these public spaces, we measure all aerosols resulting from breathing, speaking, coughing and sneezing by people present (1 to 25 at the time of the measurements). Also investigate the decrease in aerosol concentration over time by generating a known quantity of artificial aerosols using a specially designed spray nozzle as which is known to produce aerosols of the same size distribution as respiratory droplets resulting from coughing (i.e., between 1-10 micrometer with a maximum at 4 micrometer).	Detection of aerosol (SARS-CoV-2) in Air by handheld particle counter.	This study shows that the particle counter technique is a reliable method to investigate aerosols concentrations and their evolution in time. Aerosol persistence times in the tested spaces are relatively short due to adequate space ventilation. Our measurements of aerosol persistence suggest that a half-life of the aerosol concentration of one or two minutes minimizes the aerosol concentration, and is achieved for air change rates in excess of 10 air changes/hour. Using the half-times as measured, we calculate that the decrease in the number of aerosol particles after these 6 minutes will vary between 50 and 100%, depending on the ventilation method and the size of the public space. In risk analysis we assume that exposure to less than 103 microdroplets (corresponding to less than 100 RNA copies) imposes a low risk, between 103 and 105 microdroplets (corresponding to 100 - 10.000 RNA copies) an intermediate risk, and more than 105 micro droplets (corresponding to more than 10.000 RNA copies) a high risk of transmission.		0.8
persistence of severe acute respiratory syndrome coronavirus 2 in aerosol suspensions	Fears. A. C., et al., 2020. Persistence of Severe Acute Respiratory Syndrome Coronavirus 2 in Aerosol Suspensions". Emerg Infect Dis Journal. 26(9). DOI: https://doi.org/10.3201/eid2609.201806 Available at: https://www.ncbi.nlm.nih.gov/pmc/articles/PMC7454081/	Fears. A. C., et al., 2020.	google scholar (nih.gov) pubmed hinari	cross sectional analytic study (th)	USA	To determine aerosol stability the virus	We measured the dynamic (short-term) aerosol efficiencies of SARS-CoV-2 and compared the efficiencies with two other emerging coronaviruses, SARS-CoV (emerged in 2002) and Middle Eastern respiratory syndrome CoV (MERS-CoV; emerged starting in 2012). Experiments were performed across four separate aerobiology laboratories (Tulane University, S1; the National Institutes of Health Integrated Research Facility (NIH-IRF), S2; the United States Army Medical Institute for Infectious Diseases (USAMRIID), S3; and the University of Pittsburgh, S4). We also quantified the long-term persistence of SARS-CoV-2 and its ability to maintain infectivity when suspended in aerosols for up to 16 hours. The aerosol size distributions produced by the generators, ranged from 1-3 μm.	The dynamic short-term aerosol efficiencies of SARS-CoV, SARS-CoV-2 and MERSCoV were analyzed using three nebulizers, the Collison 3-jet, Collison 6-jet, and Aerogen Solo, to generate viral aerosols. Use of 3 chambers and corresponding flow rates to determine the dynamic efficiencies of the virus in aerosols over a range of 30 to 60s of chamber residence time. 1. nonhuman primate head-only exposure chambers (MERS-CoV or SARS-CoV-22), 2. a customized rabbit nose-only exposure chamber (MERS-CoV), or 3. a rodent whole-body chamber (SARS-CoV) Samples were continuously collected and integrated throughout the initiation of respective nebulizers into the chamber during aerosols varying in duration from 10-30 minutes.	SARS-COV- 2 virus is remarkably resilient in aerosol form, even when aged for over 12 hours. SARS-CoV-2 generally maintains infectivity when airborne over short distances, in contrast to either comparator betacoronavirus. SARS-CoV-2 is persistent over longer periods of time than would be expected when generated as a highly respirable particle (2 μm MMAD). quantitative measurement of infectivity of viral airborne efficiency complemented by qualitative assessment of virion morphology conclude that SARS-CoV-2 is viable as an airborne pathogen.	SAR-CoV-2 as aerosol over 12 hours and viable as airborne pathogen	0.8
detection of sars-cov-2 rna in fourteen wastewater treatment systems in uttarakhand and rajasthan states of north india	Arora. S., et al., 2020."Detection of SARS-CoV-2 RNA in fourteen wastewater treatment systems in Uttarakhand and Rajasthan States of North India". medRxiv preprint doi: https://doi.org/10.1101/2020.09.18.20197178 Available at: https://www.medrxiv.org/content/10.1101/2020.09.18.20197178v1	Arora. S., et al., 2020.	google scholar (medrixiv) no pubmed no hinari	Cross sectional Analytical Study	North India	To detect SARS-COV-2 RNA fragemts in both untreated and treated wastewater samples colected from multiple locations.	Wastewater samples (grab) were collected during nine 100 different time points from 7 wastewater treatment facilities of Jaipur city (Rajasthan). Samples were collected during three different time points from eight wastewater treatment facilities at Uttarakhand state (Rishikesh, Haridwar, Roorkee). The sampling was carried out during the months of May to August 2020. - Untreated wastewater (n= 23 and 9), - secondary treated effluent (n= 5 and 2) and - tertiary treated effluent (n= 9 and 6) were collected from Rajasthan and Uttarakhand states, respectively.	Detection of SARS-CoV- 2 ( three gene - E, RdRp, and N) in wastewater by (A) Method A, a 50 ml sample was transferred into sterile falcon tubes in Biosafety Cabinet (BSL-II) followed by surface sterilization of the falcons using 70% ethanol and exposure to UV light for 30 minutes. The heat inactivation of the virus was then done by placing the falcon tubes in a water bath at 60 for 90 mins. The pellet was obtained by centrifugation at 7,000 rpm for 30 mins. (B) Method B used for the detection of the SARS-CoV-2 virus was performed by the transfer of a 1ml sample in a 1.7ml centrifuge tube followed by centrifugation at 7,000 rpm for 15mins for two times.	The Ct values of all three genes ( E, RdRp, and N) were found to be in the range of 30-38 - a mild to moderate genome load presence in all the wastewater samples.	wastewater - positive	0.8
detection of sars-cov-2 within the healthcare environment- multicentre study conducted during the first wave of the covid 19 outbreak in England	Moore. G. et al., 2020."Detection of SARS-CoV-2 within the Healthcare Environment: a Multicentre Study Conducted during the First Wave of the COVID-19 Outbreak in England". medRxiv preprint doi: https://doi.org/10.1101/2020.09.24.20191411 Available at: https://www.medrxiv.org/content/10.1101/2020.09.24.20191411v1	Moore. G. et al., 2020.	google scholar (jounalofhospitalinfection) pubmed hinari	cross sectional analytic study (th, ccy)	UK	The presence of SARS-COV-2 in the air and on environkmental surfaces around hospitalised patients, with and without respiratory symptoms, was investigated.	Between 3 March 2020 and 12 May 2020, the study team visited eight hospitals (three on more than one occasion) and carried out environmental sampling in areas where patients infected with SARS-CoV-2 were receiving care. Environmental sampling was carried out in and around the bed space of 44 different covid positive patients and also taken from the wider ward environment (e.g. nursing stations; patient toilet areas) and from non-COVID wards. In total, 336 surfaces were sampled for bacteria and/or SARS-CoV-2. In total 89 Air samples were taken using two types of active air sampler: (1) a Coriolis μ air sampler (bertin Instruments, Montigny-le-Bretonneux, France), operating at 300 L/min and collecting into 15 ml RNase-free phosphate buffered saline (PBS) and (2) an MD8 air sampler (Sartorius, Göttingen, Germany), operating at 50 L/min and collecting onto a gelatine membrane filter. In total 425 samples (surface swabs (n=336) and air (n=89)) were analysed for SARS-CoV-2 using RT-PCR. Vero E6 cells (Vero C1008; ATCC CRL-1586) were used. A sample was considered positive when amplification was detected in both replicates ‘suspect’ when it was detected in only one. ‘Suspect’ samples were re-analysed and considered positive if amplification was detected in both replicates. Virus isolation was carried out on all positive samples with a Ct value < 34.	Detection of SARS-CoV-2 (RNA dependent RNA polymerase (RdRp) with probe 2, Envelope (E) or Nucleocapsid (N) and ORF1ab) on environmental surface and air samples	30 (8.9%) of the 336 surfaces sampled - positive - 18 of more extensive surface contaminatin were associated with patient's bed (bed rail, bed, control and nurse call button) or mobile phone. - 10 Of 44 individual bed spaces - positive. In the ICU/HDU setting, viral RNA was detected on nurse call buttons (n = 4), bed control panels (n = 3) and mobile phones (n = 3), bedside equipment (e.g. monitor screens, syringe drivers and computer keyboards) In the non-ICU setting, 27% of surfaces contaminated with SARS-CoV-2 RNA were located outside the patient bed area. These included toilet door handles and portable vital signs monitors which together accounted for 26% of all positive sites. Air samples were collected using two types of high-volume air sampler but SARS-CoV-2 RNA was only detected in four (7.3%) of the 55 samples taken using the Coriolis μ sampler.	surface sample - positive and air - positive 1/ 2 (not clear result - ? Discrepancy)	0.8
investigating sars-cov-2 surface and air contamination in an acute healthcare setting during the peak of the covid 19 pandemic in london	Zhou. J. et al., 2020. "Investigating SARS-CoV-2 surface and air contamination in an acute healthcare setting during the peak of the COVID-19 pandemic in London". medRxiv preprint doi: https://doi.org/10.1101/2020.05.24.20110346 Available at: https://www.medrxiv.org/content/10.1101/2020.05.24.20110346v2	Zhou. J. et al., 2020.	google scholar (medrixiv.org) hinari pubmed	Cross sectional observational study	UK	To evaluate of SARS-COV-2 surface and air contamination during the COVID-19 pandemic in London, prospective cross-sectional observational study.	Sample collection was performed between April 2nd 97 and 20th 2020 on selected wards at a large North West London teaching hospital group comprising 5 hospitals across four sites. Clinical areas selected for air and surface sampling 7 clinical areas and a public area of the hospital were selected to represent a range of clinical environments within our hospital group. These included: • Adult emergency department, • A 16-bedded COVID-19 cohorting adult acute admissions unit with four four-bedded bay. • A 32-bedded COVID-19 cohorting adult intensive care unit with four four-bedded bays and 16 single rooms. • Theatres during tracheostomy procedures. • Two adult COVID-19 cohort wards: 20-bed ward and 19-bed ward • An adult ward area including a negative pressure area for management of continuous positive airway pressure (CPAP) on patients with COVID-19. • The entrance and public area of the main hospital building. Surface samples were collected by swabbing approximately 25 cm2 areas of each item using flocked swabs (Copan, US) in the immediate vicinity of each air sample that were considered to be touched frequently by staff or patients were sampled. These included bed rails, clinical monitoring devices (blood pressure monitors), ward telephones, computer keyboards, clinical equipment (syringe pumps, urinary catheters), hand-cleaning facilities (hand washing basins, alcohol gel dispensers). In each clinical area, sampling was performed in both patient (i.e. bays and single rooms) and non-patient care areas (i.e.nursing stations and staff rooms). five air sampling was performed using a Coriolis μ air sampler and collected in the Emergency Department, and three in public areas of the hospital. Three or four 1.0 m3 air samples were collected in each area using an active air sampler. Environmental sampling was conducted during three tracheostomy procedures. During the first procedure, air sampling was performed before and during the procedure; for the other procedures, air sampling was performed during the procedure only. Areas were disinfected daily using a combined chlorine-based detergent/disinfectant (Actichlor Plus, Ecolab), with an additional twice daily disinfection of high touch surfaces using the same detergent/disinfectant. Vero E6 (African Green monkey kidney) and Caco2 (human colon carcinoma) cells were used to culture virus from air and environmental samples.	Detection of SARS-CoV-2 on environmental surface and air samples	114/218 (52.3%) of surface samples were suspected 91/218 (41.7%) or positive (23/218 (10.6%) for SARS-CoV-2 RNA but no virus was cultured. The proportion of surface samples contaminated (suspected or positive RNA) >80% of computer keyboards/mice, alcohol gel dispensers, and chairs >50% of toilet seats, sink taps, and patient bedrails A similar pattern was observed in air samples; no virus was cultured, but 14/31 (38.7%) of samples - suspected 92/31 (6.4%) of samples - positive Air samples from all eight areas - positive (from 101 to 103 genome copies / m3) Surface samples from all eight areas - positive (from 101 to 104 copies per swab) resuscitation bay in the emergency department - suspected positive The negative pressure CPAP bay, and outside the bay - posivite In the adult ICU, 3/4 air samples - suspected or positive. In operating theatres, 1/3 air samples collecting during three tracheostomy procedures - positive. surface and air samples - positive for the staff room in the ICU, the nursing station outside of the CPAP unit, and in the hospital main entrance and public toilets. Since viable virus was not cultured from any of the air or surface samples, we performed laboratory experiments to determine the limit of detection of SARS-CoV-2 dried onto surfaces. Viable SARS-CoV-2 virus could be cultured from experimentally contaminated dried surfaces with a Ct value <30. In our study, all surface and air samples from the hospital environment had a Ct value >30.	surface and air sample - positive	1
regressing sars-cov-2 sewage measurements onto covid 19 buden in the populaiton - a proof of concept for quantitative environmental surveillance	Or. I. B, et al., 2020."Regressing SARS-CoV-2 sewage measurements onto COVID-19 burden in the population: a proof-of-concept for quantitative environmental surveillance". medRxiv preprint doi: https://doi.org/10.1101/2020.04.26.20073569 Available at: https://www.medrxiv.org/content/10.1101/2020.04.26.20073569v1	Or. I. B, et al., 2020.	google scholar (medrixiv.org) no pubmed no hinari	cross sectional analytical study (th)	Israel	(1) To estimate the extent of outbreaks and their spatial distributions, based primarily on in-sewer measurements (2) To manage the early-warning system quantitatively and efficiently (and similarly, verify disease elimination).	Samples were taken from wastewater treatment plants in different locations in Israel as well as samples of raw sewage from different districts from the Tel Aviv metropolis. Used automatic samplers at targeted hot-spot areas for 24 hours. Around 200 ml were collected every 30 min for the 24 hours.	Detection of SAR-CoV-2 in wastewater	Traces of the virus found in sewage originating from the Sorek wastewater treatment plant (Ct 32.9) and from Bnei Brak city sewage sampling points (Ct 33-37).	wastewater - found positive as a trace	0.8
sars-cov-2 rna detection of hospital islolation wards hygiene monitoring during the coronavirus dieseas 2019 outbreak in a chinese hospital	Wang. J. et al., 2020. "SARS-CoV-2 RNA detection of hospital isolation wards hygiene monitoring during the Coronavirus Disease 2019 outbreak in a Chinese hospital". International Journal of Infectious Diseases. 94. pp103–106. DOI: https://doi.org/10.1016/j.ijid.2020.04.024 Available at: https://www.ncbi.nlm.nih.gov/pmc/articles/PMC7165090/	Wang. J. et al., 2020.	google scholar (sciencedirect.com) pubmed not in hinari	cross sectional Analytical Study (th, ccy)	China	To monitor the presence of SARS-Cov-2 among hospital environment surface, sewage, and personal protective equipment(PPE) of staffs in isolation wards in the first Affiliated Hospital of Zhejiang University , China.	The severe Covid 19 patients hospitalized in the Zhijiang Campus, First Affiliated Hospital of Zhejiang University, China where three zones including contaminated area, semi-contaminated area, and clean area. Respiratory and fecal specimens collected from all patients at admission were tested by real time polymerase chain reaction for SARS-CoV-2 RNA. Hospital environmental sampling and staff personal protective equipment (PPE) sites sampling were done during February 19th–24th, 2020. 36 samples of environmental surface were collected in Isolation ICU ward and Isolation wards, including the clean area, the semi-contaminated area, and the contaminated area. Sewage from the isolation wards were collected from various inlet and outlet were sampling. Front surface of N95 masks and gloves of staffs in isolation wards were also sampled using swabs and collected in UTM. Decontamination Disinfection of indoor air in isolation wards of medical institutions refer to Hospital Air Purification Management Code (WS/T 368-2012) by air disinfector based on plasma. Visible contaminants on surfaces of treatment facilities and equipment including bed rails, nightstand, furniture, door handles and other household items, should be completely removed before disinfection. Surfaces of objects were routinely wiped with 1000 mg/L chlorine containing disinfectant every 4 h in Isolation ICU ward and every 8 h in general Isolation wards. Preprocessing disinfection equipment were added before sewage drainage from the isolation wards into the final sewage disinfection pool. Sodium hypochlorite was used for sewage disinfection. Samples were obtained and inoculated on Vero-E6 cells for virus culture. A sample was considered positive when the qRT-PCR Ct value was 40.	Detection of SARS-CoV-2 RNA on environmental surfaces, staffs’ PPE, sewage and feces in areas with routine cleaning and disinfection	the 36 samples of environmental surface - all negative. Front surface of N95 masks and gloves of staffs in isolation wards - negative Three sewage samples from the inlets of preprocessing disinfection equipment - positive (Cycle threshold value - Ct- 29.37, 30.58, and 32.42). After preprocessing disinfection, the sewage sample from outlet of preprocessing disinfection pool was weakly positive (Cycle threshold value 33.55). The sewage sample from final outlet of the last sewage disinfection pool - negative. All of the 5 sewage samples were negative by viral culture. The feces samples of one patient with mechanical ventilation - positive (Ct 21.28). The feces sample of patient B without mechanical ventilation - negative	surface sample and PPE front surface sample - negative (routine cleaning +) sewage (inlet) - positive sewage (outlet) - negative feces - 1/2 positive	0.8
Persistence of SARS-CoV-2 in Water and Wastewater	Bivins A, et al. 2020." Persistence of SARS-CoV - 2 in Water and Wastewater." Environmental Science & Technology Letters Article ASAP DOI: 10.1021/acs.estlett.0c00730 Available at: https://pubs.acs.org/doi/10.1021/acs.estlett.0c00730	Bivins A, et al. 2020.	google scholar (acs.org) no hinari no pubmed	experimental study (non randomized controlled trial)	U.S.A	(1) To determine the persistence of SARS-COV-2 infectivity and RNA signal in water and wastewater (2) To assess the potential effectiveness of heat-treating wastewater for biosafety	Approximately 1 L of untreated primary influent was collected from a municipal wastewater treatment plant in northern Indiana, United States, receiving an average flow of 11 million gallons per day (MGD) on August 5, 2019. Samples were collected at 1, 4, and 8 h time points in the first 24 h and daily up to 7 days. Stock virus, SARS-CoV-2 nCoVWA1-2020 (MN985325.1) was cultured on high-passage Vero E6 cells.	Detection of SARS-CoV-2 RNA in wastewater to assess the potential effectiveness of heat-treating wastewater for biosafety (such as pasteurizing samples and the potential of heat treatment for sludge), spiked wastewater was subjected to heat treatment at 50 and 70 °C. Wastewater volume were distributed into three separate 15 mL vials to perform decay experiments in triplicate for wastewater at i. 20 °C [room temperature (RT)], ii. 50 °C, iii. 70 °C To determine the stability of the SARS-CoV-2 RNA signal in wastewater, the samples were assayed by RT-qPCR. (Previously described methods for assessing the persistence and disinfection of Ebola virus in sterilized wastewater and on surfaces were adopted for SARS-CoV-2)	Reduction in titer (T90 & T99) of infectious SARS-CoV-2 Wastewater innoculated with high titer at Room Temp (20'C) T90 mean (95% CI) - 1.6 days (1.4 - 1.8 days) T99 mean (95% CI) - 3.2 days (2.9 - 3.7 days) Wastewater innoculated with low titer at Room Temp (20'C) T90 mean (95% CI) - 2.1 days (1.6 - 3.3 days) T99 mean (95% CI) - 4.3 days (3.2 - 6.5 days) Wastewater innoculated with high titer at Room Temp (50'C) T90 mean (95% CI) - 15 min (14 - 17 min) T99 mean (95% CI) - 30 min (28 - 34 min) Wastewater innoculated with high titer at Room Temp (70'C) T90 mean (95% CI) - 2.2 min (1.8 - 2.9 min) T99 mean (95% CI) - 4.5 min (3.7 - 5.7 min)	wastewater viral RNA reduction faster in higher temperature	0.8
Increasing Temperature and Relative Humidity Accelerates Inactivation of SARS-CoV-2 on Surfaces	Biryukov. J. et al., 2020. "Increasing Temperature and Relative Humidity Accelerates Inactivation of SARS-CoV-2 on Surfaces". Applied and Environmental Science. 5(4). DOI: https:// doi.org/10.1128/mSphere.00441-20. Available at: https://msphere.asm.org/content/5/4/e00441-20	Biryukov. J. et al., 2020.	google scholar (asm.org) pubmed hinari	experimental study (non randomized controlled trial)	U.S.A	To determine the stability of SARS-CoV-2 on surfaces,	Trials performed on both stainless steel and ABS plastic encompassed a complete design space that included 5- l droplets incubated at 24°C (20, 40, 60, and 80% RH), 28°C (40% RH), and 35°C (20, 40, and 60% RH). Virus was diluted 1:10 in simulated saliva and droplets were deposited onto 1) stainless steel, 2) acrylonitrile butadiene styrene (ABS) plastic, or 3) nitrile rubber glove coupons. These surfaces were chosen - to represent two common sources of fomite transmission (door knobs/handles and office electronics) and also - to address the risks associated with contaminated PPE. Virus stability was measured using multiple RH and temperature combinations ranging from approximately 20 to 80% RH and 24 to 35°C. On stainless steel, additional trials were performed using 1- l and 50- l droplets at 24°C (20, 40, 60, and 80% RH). For analyses using nitrile glove rubber, a reduced design space was utilized that permitted comparison between surface types, and trials were performed at 24°C (20 and 60% RH) and 35°C (20 and 60% RH). Comparison of levels of virus decay determined from all 32 trials, which used a variety of volumes, temperatures (24, 28, and 35°C), and RH conditions The amount of infectious virus remaining was determined using a quantitative cell-based infection assay. Vero (ATCC CCL-81) cells were used to propagate SARS-CoV-2 and in virus microtitration assays.	Detection of SARS-CoV-2 at different temperature and relative humidity. (1) 24°C (20, 40, 60, and 80% RH), (2) 28°C (40% RH), (3) 35°C (20, 40, and 60% RH) The pH was measured using a SevenExcellence pH meter (Mettler-Toledo). Humidity control was performed by mixing streams of HEPA-filtered dry and humidified air with mass flow controllers (Alicat Scientific). During the experiments, temperature fluctuated 2°C and RH (20, 40, 60, or 80%) was controlled at 10%. All coupons were processed identically at 0.75-, 3-, 9-, 24-, and 48-h time points.	Comparison of levels of virus decay determined from all 32 trials, which used a variety of volumes, temperatures (24, 28, and 35°C), and RH conditions; There was not a significant difference in half-life estimates between virus deposited on stainless steel, ABS plastic, or nitrile glove coupons (one-way ANOVA, P 0.93; Bartlett’s test, P 0.26). Estimated the mean half-life values in hours (standard deviations [SD]) at 24°C (ambient indoor temperature) for a. RH of 20% (t1/2 15.33 +/- 2.75) b. RH of 40% (t1/2 11.52 +/- 1.72) c. RH of 60% (t1/2 9.15 +/- 3.39) d. RH of 80% (t1/2 8.33 +/- 1.80) The results indicating that virus at ambient indoor temperature is most stable at relatively low RH. Pairwise comparisons of RH conditions at 24°C performed using the Tukey-Kramer method found the half-life at 20% RH to be significantly different from the half-life at both 60 and 80% RH (P 0.0038 and P 0.0023, respectively). Estimated the mean half-life values in hours (standard deviations [SD]) at Temperature 35°C for a. 20% RH (t1/2 7.33 1.33) b. 40% RH (t1/2 7.52 1.22) c. 60% RH (t1/2 2.26 1.42) The higher temperature resulted in faster virus decay and shorter half-life. Estimated the mean half-life values in hours (standard deviations [SD]) between temperature 24°C and 35°C under each set of RH conditions (Student’s t test) demonstrated that these differences were significant (P 0.0016, 0.0327, and 0.0170, respectively). Estimated the mean half-life values in hours (standard deviations [SD]) at at 40% RH, virus decay was also evaluated at 28°C (t1/2 6.11 3.02) and found to be significantly faster (Student’s t test; P 0.0163).	higher temperature, faster virus decay	1
Far-UVC light (222 nm) efficiently and safely inactivates airborne human coronaviruses	Buonanano. M, et al., 2020. "Far-UVC Light (222 nm) Efficiently and Safely Inactivates Airborne Human Coronaviruses". Scientific Reports. DOI: https://doi.org/10.1038/s41598-020-67211-2 Available at: https://www.nature.com/articles/s41598-020-67211-2	Buonanano. M, et al., 2020.	google scholar hinari pubmed	experimental study (non randomized controlled trial)	USA	To explore the efficacy of 222 nm light against two ariborne human coronaviruses: alpha HCoV 229 E and beta HCoV- OC 43	Approach using single-wavelength far-UVC light at 222 nm generated by filtered excimer lamps, which inactivates airborne viruses without inducing biological damage in exposed human cells and tissue. In this work we have used an aerosol irradiation chamber to test the efficacy of 222-nm far-UVC light to inactivate two aerosolized human coronaviruses, beta HCoV-OC43 and alpha HCoV-229E. We quantified virus infectivity with the 50% tissue culture infectious dose TCID50 assay. Viral aerosols were generated by a high-output extended aerosol respiratory therapy nebulizer (Westmed, Tucson, AZ) and operating using an air pump with an input flow rate of 11 L/min. Aerosol exposed to far-UVC light was collected using a BioSampler (SKC Inc., Eighty Four, PA).	Detection SARS- CoV-2 (beta HCoV-OC43 and alpha HCoV-229E) in air after irrridiation with single-wavelength far-UVC light at 222 nm The approach is based on the biophysically-based principle that far-UVC light, because of its - very limited penetration in biological materials, - can traverse and kill viruses and bacteria which are typically micrometer dimensions or smaller, - it cannot penetrate even the outer dead-cell layers of human skin, - it cannot penetrate the outer tear layer on the surface of the human eye. To assess whether increasing doses of 222-nm light reduced the number of infected cells, we performed a standard fluorescent immunostaining protocol to detect a viral antigen in the host human cells23. Fractional survival of aerosolized coronaviruses HCoV-229E and HCoV-OC43 expressed as PFUUV/PFU controls as a function of the incident 222-nm dose. UV inactivation rate constant of susceptibility factor (cm2/ mJ) (k),UV dose tht inactivates 90% of the exposed virus (D90) were used for each virus strain were compared with each other.	Percentage of viral inactivation in approximately duration 1. 90% in 8 minutes 2. 95% in 11 minutes 3. 99% in 16 minutes 4. 99.9% in 25 minutes Continuous airborne disinfection with far-UVC light at the currently regulatory limit would provide a major reduction in the ambient level of airborne virus in occupied indoor environments. Inactivation of the two human coronavirus by 222-nm light follows a typical exponential disinfection model, with an inactivation constant - for HCoV-229E of k = 4.1 cm2/mJ (95% C.I. 2.5–4.8) - for HCoV-OC43 of k = 5.9 cm2/mJ (95% C.I. 3.8–7.1). D value in mJ/ cm2 (the UV dose that inactivate 90% of the exposed virus) for two human coronavirus HCoV-229E D90 - 0.56 D99 - 1.1 D99.9 - 1.7 HCoV-OC43 D90 - 0.39 D99 - 0.78 D99.9 - 1.2 These values imply that 222 nm UV light doses of only 1.7 mJ/cm2 or 1.2 mJ/cm2 respectively produce 99.9% inactivation (3-log reduction) of aerosolized alpha HCoV-229E or beta HCoV-OC.	UVC (222nm) reduce viral activation to 99.9% in 25 minutes	1
UV light dosage distribution over irregular respirator surfaces. Methods and implications for safety	Baluja. A., et al., 2020. "UV light dosage distribution over irregular respirator surfaces. Methods and implications for safety." medRxiv preprint. doi: https://doi.org/10.1101/2020.04.07.20057224 Available at: https://www.medrxiv.org/content/10.1101/2020.04.07.20057224v3.full.pdf+html	Baluja. A., et al., 2020.	google scholar hinari pubmed	experimental study (quantitative non randomized study)	Spain	To demonstrate that UVGI light dosage varies significantly on different respirators depending of their position inside the disinfection chamber and propose a method to decontaminate several masks at once ensuring appropriate dosage in shaded zones.	An UVGI irradiator was built with internal dimensions of 69.5 x55 x 33 cm with three 15W UV lamps. Inside, a grating of 58 x 41 x 15 cm was placed to hold the masks. Two different flat fold respirator models were used to assess irradiance, i. four of model Aura 9322 3M of dimensions 17 x 9 x 4cm (tri-fold), and ii. two of model SAFE 231FFP3NR (bi-fold) with dimensions 17 x 6 x 5 cm. A spectrometer STN-SilverNova was employed to verify wavelength spectrum and surface irradiance. A simulation was performed to find the irradiance pattern inside the box and the six masks placed inside.	Detection SARS- CoV-2 on surfaces after irrridiation with UVGI irradiator An UVGI box irradiator was built with internal dimensions of 69.5 cm length, 55 cm width, 33 cm height. Inside, a grating of 58x41x15 cm was placed in order to hold the masks. A spectrometer STN-SilverNova, with a sensitivity range between 190 nm and 1110 nm (2nm resolution) equipped with a STN-CR2-cosine corrector was used to verify the 254 nm emission spectrum. Two different flat fold respirator models were used to assess irradiance, four of model Aura 9322 3M of dimensions 17 x 9 x 4cm (trifold), and two of model SAFE 231FFP3NR (bi-fold) with dimensions 17 x 6 x 5 cm. Irradiance simulation were carried out using the software DIALUX EVO v. 8.2 (DIAL GmbH, Lüdenscheid, Germany). The irradiator, equipped with four wheels, was placed in the COVID ICU of a tertiary-care hospital (16 beds) in a separate room more than 2 m away from any COVID patient. The placement was inside the COVID area to avoid contamination elsewhere. The box was equipped with a main on-off switch and an interlock as a safety mechanism that turned the lamps on when closed and off upon lid opening.	The irradiance received inside the manufactured UVGI-irradiator depends not only on the distance between the lamps plane and the base of the respirators but also on the orientation and shape of the masks. This point becomes relevant in order to assure that all the respirators inside the chamber receive the correct dosage. Irradiance over FFR surfaces depend on several factors such as distance and angle of incidence of the light source. Careful irradiance measurement and simulation can ensure reliable dosage in the whole mask surface, balancing overexposure. Closed box systems might provide a more reliable, reproducible UVGI dosage than open settings. The data confirms that around one order of magnitude of the dosage is absorbed by the bulk of the respirator. The time needed to receive a range of different possible dosages in the less irradiated position was calculated as Dosage (mJ/cm2) and exposure time with respirators (i) 5 mJ/cm2 - 11 seconds (ii) 300 mJ/cm2 - 12 minutes (iii) 1 J/cm2 - 36 minutes (iv) 3 J/cm2 - 1 hour 40 minutes	UVGI inactivation of virus depend on distance and shape of mask	0.8
structural stability of SARS- CoV-2 degrades with temperature	Sharma. A, et al. 2002. "Structural Stability of SARS-CoV-2 Degrades with Temperature". bioRxiv preprint doi: https://doi.org/10.1101/2020.10.12.336818 Available at: https://www.biorxiv.org/content/10.1101/2020.10.12.336818v1	Sharma. A, et al. 2002.	google scholar (biorxiv) not in hinari no pubmed	experimental study (Quantitative non randomised study)	USA	To examine the structural stability of individual SARS-COV-2 virus like particles (VLPs) at different temperatures.	A constitutively active version of the human kinesin-1 motor truncation HsKIF5B (1-560) (K560 here after) was used in this work. The coding sequences of human K560 (or its rigor mutant, K560-T92N), fluorophore mScarlet and Strep tag (WSHPQFEK) were amplified by PCR. AFM (Atomic Force Microscope) experiments were performed using Dimension Icon AFM with an MLCT-BIO-DC probe in PeakForce QNM in air mode at room temperature. A small heater was placed in the enclosure to increase the temperature of the AFM chamber. Temperature was allowed to equilibrate prior to experiments and was measured using manufacturer calibrated NIST-traceable Thermo Hygrometer Barometer PCE-THB 40 (PCE Instruments, Jupiter, FL).	Study whether virus like particles (VLP) would remain stable at room temperature under dry conditions on a model surface.	Spytag-S VLPs were adhered to microtubules (MTs) via spycatcher-Kinesin and these complexes were abundantly retained on poly-L-lysinated glass surfaces. The shapes observed via AFM imaging at 22 °C have nearly monodisperse sizes and only slight shape variability consistent with individual VLPs. Features indicative of envelope disruption and VLP aggregation are rare. Individual MTs are usually washed out during sample preparation leaving behind characteristic depressions in the poly-L-lysinated surface. In addition, surface clumping of poly-L-lysine is discernible in the AFM data as background height in homogeneity. Identically prepared samples imaged via AFM at 34 °C under dry conditions are harder to image stably due to high amount of background noise which obscures poly-L-lysine inhomogeneity and MT washout sites (likely due to loose debris on the surface – plausibly a by-product of particle degradations). a. Features consistent with intact VLPs are prominent relative to noise levels and hence easy to resolve but they are so exceedingly rare at 34 °C that they are considered outliers b. They were seen in large area surveys in which each particle is mechanically probed only a few times. c. Such particles do not survive intact during even a single detailed zoomed-in scan d. It takes 20-30 minutes to install the sample into the AFM, approach the surface and validate tip condition. e. Therefore mildly elevated temperature has a rapid effect on VLP integrity. f. VLPs incubated at 34 °C in solution and imaged at room temperature survive better than particles at 34 °C under dry conditions but still often appear disrupted or aggregated in AFM imaging.	VLPs incubated at 34 °C in solution and imaged at room temperature survive better than particles at 34 °C under dry conditions	0.8
sub-second heat inactivation of coronavirus	Jiang. Y. et al., 2020. "Sub-second heat inactivation of coronavirus". bioRxiv preprint doi: https://doi.org/10.1101/2020.10.05.327528 Available at: https://www.biorxiv.org/content/10.1101/2020.10.05.327528v1	Jiang. Y. et al., 2020.	google scholar (biorxiv) not in hinari no pubmed	experimental study (quantitative non randomized study)	USA	To inactivate CoVs with a sub-second exposure to high temperature, accurately measuring the real temperature applied to the viral solution is imperative.	Investigated rapid heat treatment, within one second, to demonstrate effective coronavirus inactivation, by flowing MHV virus solution through stainless tubing immersed in an oil with temperatures ranging from 55 to 170. The coronavirus strain A59 (MHV-A59) was used for the study. Plaque assays were conducted and infectivity was determined and expressed as plaque forming units (PFU)/ml.	Detection SARS- CoV-2 on surfaces after sub second exposure of heat A simple system that can heat-treat viruses for extremely short period was developed and utilized to show that sub-second exposure of CoV to heat is sufficient to inactivate CoV.	Through experimental measurement and computational thermal simulation, real temperature that CoV solutions were exposed to were validated for log10 reduction of virus infectivity in speicfic Temperature and Exposure time (seconds); (1) 60.2'C for 0.19 s - > 2 log 10 reduction (2) 71.8' C for 0.48 s - > 5 log 10 reduction (3) 83.4'C for 0.95 s - > 6 log 10 reduciton (virus infectivity was not detectable) (4) 87.3'C for 1.9 s - 6 log 10 reduciton (virus infectivity was not detectable)	high temperature is sufficient to inactive the infectibility of CoV.	0.8
the effect of temperature and humidity on the stability of sars-cov-2 and other enveloped viruses	Morris. D. H. et al., 2020. " The Effect of Temperature and Humidity on the Stability of SARS_CoV-2 and other Enveloped Viruses." bioRxiv preprint doi: https://doi.org/10.1101/2020.10.16.341883 Available at: https://www.biorxiv.org/content/10.1101/2020.10.16.341883v1	Morris. D. H. et al., 2020.	google scholar (biorxiv) not in hinari pubmed	experimental study (Quantitative non randomised study)	U.S.A	To characterise the stability of SARS-COV-2 on an inert surface at a variety of tem conditions, perature and humidity conditions, and introduce a mechanistic model that enables accurate prediction of virus stability in unobserved conditions.	We used SARS-CoV-2 strain HCoV-19 nCoV-WA1-2020 (MN985325.1) for this study. We quantified viable virus by end-point titration on Vero E6 cells Quantified the stability of SARS-CoV-2 under different conditions by estimating the decay rates of viable virus titers.	Detection SARS- CoV-2 on surfaces at different Temperature and relative humidity We measured the environmental stability of SARS-CoV-2 virions suspended in cell culture medium deposited onto a polypropylene plastic surface at nine environmental conditions: (1) three relative humidities (RH; 40%, 65%, and 85%) (2) three temperatures (10 'C, 22 'C, and 27 'C).	1. During the quasi-equilibrium phase, SARS-CoV-2 environmental persistence could vary meaningfully across the range of temperatures and humidity individuals encounter in daily life, with posterior median [95% credible interval] a. half-lives as long as 27 h (10 !C, 40% RH) b. half-lives as short as 1.5 h (27 !C, 65% RH) 2. During the evaporation phase, minimal virus decay occurred, when excess water was present. 3. During the brief evaporation phases, estimated half-lives were long but exact values were highly uncertain, as the small amount of absolute virus inactivation and the noise involved in sampling & titration limits our inferential capacity. Posterior median evaporation phase were (a) half-lives 42 h [11, 330] at 10 'C (b) half-lives 12 h [4.5, 160] at 22 'C (c) half-lives 5.8 h [2.1, 130] at 27 'C Overall, measured virus decay became markedly faster as temperature increased across all humidity, with decay at 27 'C roughly five to ten times faster than decay at 10 'C. Across temperatures, virus decay exhibited a U-shaped dependence on RH: roughly two to five times faster at 65% RH than at 40% and 100% RH. Strong dependence of SARS-CoV-2 stability on environmental temperature and relative humidity. Accurately predicts half-lives for five coronavirus species in conditions from 4 to 95 'C and from 30 to 80% RH and in bulk solution.	virus decay became markedly faster as temperature increased across all humidity	1
the effect of temperature on persistence of sars-cov-2 on common surfaces	Riddell. S, et al., 2020. "The Effect of Temperature on Persistence of SARS‑CoV‑2 on Common Surfaces". Virology Journal. DOI: https://doi.org/10.1186/s12985-020-01418-7 Available at: https://www.ncbi.nlm.nih.gov/pmc/articles/PMC7538848/	Riddell. S, et al., 2020.	google scholar (biomedcentral) hinari pubmed	experimental study (non randomized controlled trial)	Australia	To provide environmental stability data for SARS-CoV-2 under controlled temperature and humidity conditions for a range of common surfaces.	The SARS-CoV-2 isolate (Betacoronavirus/Australia/SA01/2020) was supplied by the Peter Doherty Institute (Victoria, Australia) on behalf of South Australian Health (South Australia). The virus stock was titrated on Vero E6 cells and the TCID50 was determined to be 4.97 × 107/mL by the Spearman–Karber method. All work with infectious SARS-CoV-2 was conducted in the high containment laboratory (Biosafety level 4) at the Australian Centre for Disease Preparedness. *This study utilised a virus concentration of 4.97 × 107/mL diluted into a standard solution which mimics body fluid composition (final concentration of 3.38 × 105/10 μL inoculum), which equates to a cycle threshold (CT) value of 14.2, 14.0 and 14.8 for N gene, E gene and RdRp gene real time RT-PCR, respectively (unpublished data). Surfaces 1. Australian polymer bank notes, demonetized paper bank notes and common surfaces including a. brushed stainless steel, b. glass, c. vinyl and d. cotton cloth were used as substrates in this study. A single humidity set point (50% relative humidity) was maintained for each of three separate temperature experiments (20 °C, 30 °C, 40 °C). For the 20 °C and 30 °C temperature experiments, three replicates of each surface type were inoculated and sampled at the following time points; 1 h, 1 day, 3 days, 7 days, 14 days, 21 days and 28 days post inoculation. For the 40 °C experiment, triplicate samples were inoculated for the following time points; 1 h, 1 day, 2 days, 3 days, 4 days, and 7 days. For non-porous surfaces, for each replicate, virus was eluted in 2 × 115 μL volumes of DMEM with repeated pipetting then titrated individually, in quadruplicate wells on a 96-well plate. For recovery from cotton cloth, inoculated swatches of the cloth were individually submersed in 500 μL DMEM and pipetted repeatedly for at least 1 min before 230 μL of the recovered eluent from each swatch was titrated separately, in quadruplicate. Suspensions of Vero E6 cells (3 × 105/mL) were added to the wells and the plates were incubated for 3 days at 37 °C with 5% CO2. Wells were scored for the presence of cytopathic effect and titres calculated using the Spearman Karber method. Analysis Data analysis (regression analysis) and graphical representations were performed using GraphPad Prism (version 5). Decimal reduction time (D value—time at which there was a one log/90% reduction in titre) was calculated using Z-values (temperature change required to achieve a tenfold (i.e. 1 log10) change in the D value) was calculated by plotting log D values against temperature.	Detection SARS- CoV-2 on surfaces at different Temperature	(I) At 20 °C, infectious SARS-CoV-2 virus was still detectable after 28 days post inoculation, for all non-porous surfaces tested (glass, polymer note, stainless steel, vinyl and paper notes). The recovery of SARS-CoV-2 on porous material (cotton cloth) was reduced compared with most non-porous surfaces, with no infectious virus recovered past day 14 post inoculation. The majority of virus reduction on cotton occurred very soon after application of virus, suggesting an immediate adsorption effect. The calculated D values for surfaces at 20 °C ranged from 5.5 days for cotton to 9.1 days for paper notes and are shown in Table 1. (II) At 30 °C, infectious virus was recoverable for 7 days from stainless steel, polymer notes and glass, and 3 days for vinyl and cotton cloth. For paper notes, infectious virus was detected for 21 days, although there was less than 1 log of virus recovered for both 14 day and 21 day time points. The D values for surfaces at 30 °C ranged from 1.4 days for vinyl to 4.9 days for paper notes (Table 1). (III) At 40 °C, virus recovery was significantly reduced compared to both 20 °C and 30 °C experiments. Infectious SARS-CoV-2 was not recovered past 24 h for cotton cloth and 48 h for all remaining surfaces tested. Greater than 4-log reduction (99.99% reduction from starting titre) was observed in less than 24 h at 40 °C on all surfaces. The D values for surfaces at 40 °C have been converted to hours as they were all less than 1 day, values ranged from 5 h for polymer notes to 10.5 h for vinyl	Greater than 4-log reduction (99.99% reduction from starting titre) was observed in less than 24 h at 40 °C on all surfaces.	0.8
UV sterilization of personal protective equipment with idle laboratory biosafety cabinets during the covid 19 pandemic	Card. K. J. et al., 2020."UV Sterilization of Personal Protective Equipment with Idle Laboratory Biosafety Cabinets During the COVID-19 Pandemic". medRxiv preprint doi: https://doi.org/10.1101/2020.03.25.20043489 Available at: https://www.researchgate.net/publication/340244763_UV_Sterilization_of_Personal_Protective_Equipment_with_Idle_Laboratory_Biosafety_Cabinets_During_the_Covid-19_Pandemic	Card. K. J. et al., 2020.	google scholar (medrixiv) not in hinari not in pubmed	experimental study (non randomized controlled trial)	U.S.A	To outline a procedure by which PPE may be decontaminated using ultraviolet(UV) radiation in biosafety cabinets(BSCs), a common element of many academic, public health , and hospital laboratories, and to discuss the dose ranges needed for effective decontamination of critical PP.	Both of two different biosafety cabinets (BSCs) were equipped with a General Electric Germicidal Lamp model G30T8, which is reported to use 253.7 nm UV-C radiation and provide an average intensity of 100 mWcm2 to the cabinet floor. Experiments were performed on N95 3M 1860S respirators. Measured UV fluence using a UV meter (to obtain absolute measurements) and measured variance due to mask geometry using an array of three photodiodes (see supplemental materials).	Detection of SARS-CoV-2 on 3M N95 respirator after UVC irridiation in BSCs Two different biosafety cabinets (BSCs) were used in this experiment. (1) the LabGard ES NU-540-400 Class II, Type A2 model (NuAire, Plymouth, MN) (2) the the Labgard ES ENergy Saver Class II, Type A2 model (NuAire, Plymouth, MN).	A dose of at least 1 Jcm2 of UV-C is required to decontaminate FFRs (filtering faceplate respirators). To ensure that all masks in the BSC achieve the target UV radiation dose, we must select the minimum level of UV-C radiation anywhere in the BSC. Based on the UV meter data, the lowest UV-C radiation level we observed across both hoods is 64 mWcm2. The minimum time required to decontaminate FFRs in a standard BSC, assuming the variance we measured above, is 4.3 hours per side. Raising PPE 48.1 cm off the floor of a 67.3 cm tall BSC with a specified fluence of 100mW should reduce the needed decontamination time to a minimum of 62 minutes per side, given the lowest UV measurement made at that height. In order to decontaminate face-shields in a BSC, much lower UV doses must be achieved. 2-5 mJ cm2 of UV radiation is estimated to kill most single-stranded RNA viruses on gel media (similar to the hard plastic face-shield). For caution and ensure that other pathogens were also deactivated, the recommendation for face-shield decontamination on a target dose of 60 mJ cm2. Because of the flat, uniform nature of face-shields, we also do not need to account for UV dose variation due to mask geometry. Plugging in 60 mJ cm2 as our target dose, and 64 mWcm2 as the minimum intensity, we calculate a recommended time in the bottom of our BSC of 15.6 minutes per side for plastic face-shield decontamination. From measurements, normalized to the technical specifications of the manufacturer using a typical BSC, we estimate the minimum time to decontaminate FFR is 4.3 hours per side. The minimum time to decontaminate face-shields is 15.6 minutes per side. For FFR: Close the hood and power on the UV light for 62 minutes on an elevated platform or 4.3 hours if the FFR is placed on the floor of the BSC. For face-shields: Close the hood and power on the UV light for 15.6 minutes	the minimum time to decontaminate (FFR) 4.3 hours per side. The minimum time to decontaminate (face-shields) 15.6 minutes per side.	0.8
scalable effective and rapid decontamination of sars-cov-2 contaminated n95 respirators using germicidal ultra violet c - uvc- irradiation device	Rathnasignhe. R., et al., 2020. "Scalable, effective, and rapid decontamination of SARS-CoV-2 contaminated N95 respirators using germicidal ultra-violet C (UVC) irradiation device." medRxiv preprint doi: https://doi.org/10.1101/2020.10.05.20206953 Available at: https://www.medrxiv.org/content/10.1101/2020.10.05.20206953v1	Rathnasignhe. R., et al., 2020.	google scholar (medrixiv) not in hinari pubmed	experimental study (non randomized controlled trial)	USA	To assess the inactivation potential of the proposed UVC germicidal device as a function of time by using 3M©8211-N95 particulate respirators inoculated with SARS-COV-2.	Squares containing all layers of the 3M® 8211 - N95 particulate respirator were used for experiment. Vero-E6 cells (ATCC® CRL-1586™, clone E6) were cultured in Dulbecco's Modified Eagle Medium (DMEM) Virus was allowed to adsorb to the N95 mask coupons for 15 minutes. Different exposure times were tested (0-164 seconds) by fixing the distance between the lamp (10 cm) and the mask while providing an exposure of at least 5.43 mWcm-2. Supernatants derived from untreated mask snippets were used to infect A549 cells and a total of 36001 cells were analyzed. UVC Mask Exposure System was used and exposed contaminated N95 masks at UVC dose levels up to 1.5 J/cm2 in an exposure time of approximately one minute by Germicidal UVC device. Infectious assays for this study using SARS-CoV-2 (USA-WA1/202, bei resource – NR52281) were handled within a biosafety-level 3 (BSL3) containment facility at Icahn school of medicine at Mount Sinai Coupons were exposed to UVC light for 1 minute (equivalent of 2 mJcm-2), turned over with sterile forceps, and exposed to UVC light for 1 additional minute.	Detection of SARS-CoV-2 on 3M N95 respirator after UVC irridiation by germicidal UVC device. A germicidal UVC device to deliver tailored UVC dose was developed and snippets (2.5cm2) of the 3M-N95 respirator were inoculated with 106 plaque-forming units (PFU) of SARS-CoV- 2 and were UV irradiated.	Inactivation of SARS-CoV-2 in spiked N95 apparatuses as (1) Total inactivation - 120 seconds of exposure per side. (2) 1 log viral titer - 2 seconds of exposure per side (3) 2 logs was observed by an exposure of 54 seconds and by 120 seconds (per side) Out of a total of 33908, 2.57% cells (approximately 925 cells) were GFP positive because of LV-EGFP (lentiviral vector - Enhanced green fluorescent protein) infection and constituted around 1155 viral transduction units per ml of analyzed supernatant. Supernatants derived from snippets treated for 60 seconds each side showed only around 0.08% GFP positive cells (approximately 27 cells out of a total of 33908) accounting for 34 viral transductions per ml. Total inactivation was apparent by the lack of plaque forming units (PFU) derived from the respective experimental settings. This was achieved by using an irradiance of at least 5.43 mW/cm2. A significant reduction by 54 seconds of exposure per-side, we were unable to replicate it in one of the three independent experiments.	Total inactivation of N95 by UVC irridation occurred	0.8
Acidic electrolyzed water potently inactivates SARS-CoV-2 depending on the amount of free available chlorine contacting with the virus	Takeda. Y. et al. 2020. "Acidic Electrolyzed Water Potently Inactivates SARS-CoV-2 depending on the Amount of Free Available Chlorine Contacting with the Virus." Biochemical and Biophysical Research Communications 530, 1-3. Available at: https://www.sciencedirect.com/science/article/pii/S0006291X20314169?via%3Dihub	Takeda. Y. et al. 2020.	google scholar (nih.gov) hinari pubmed	experimental study (non randomized controlled trial)	Japan	To evaluated the virucidal effect of EW against SARS-CoV-2 in order to facilitate its wide usage as an alternative disinfectant and contribute to SARS-CoV-2 control.	SARS-CoV-2 (JPN/TY/WK-521 strain) and VeroE6/TMPRSS2 cells were obtained from the National Institute of Infectious Diseases (Tokyo, Japan). The pH 2.5 and FAC (free available chlorine) concentrations (66–109 ppm) of NaCl-free EW (electrolyzed water) was used for experiment. Virus growth medium containing SARS-CoV-2 with 1%–40% (v/v) FBS, of which the viral titer was 5.75–7.25 log10 50% tissue culture infective dose (TCID50)/mL, was mixed with test solutions. After incubation for 3 days, a cytopathic effect was observed, and TCID50/mL was calculated using the Behrens–Kärber method.	Detection of SAR-CoV-2 in acidic electolyzed water (EW) with pH 2.5 The pH 2.5 and FAC (free available chlorine) concentrations (66–109 ppm) of NaCl-free EW (electrolyzed water) was generated using a three-compartment Clean Fine electrolyzer (Act Co.).	These results suggest that the virucidal activity of acidic EW against SARS-CoV-2 depends on the amount of FAC contacting the virus. The aged acidic EW in which FAC was almost lost did not show SARS-CoV-2-inactivating ability. This result shows that a mere acidic solution without FAC does not inactivate SARS-CoV-2 in a short period of time. The FAC concentration is critical in the virus-inactivating ability of acidic EW. When the volume ratio of acidic EW to viral solution is low, EW was not able to inactivate SARS-CoV-2 sufficiently (even if with a high FAC concentration). The presence of proteins in high concentrations prevents the virucidal effect of acidic EW. The acidic EW with high amounts of FAC is required to inactivate SARS-CoV-2 in a dirty surface containing many proteins. (A) First, the SARS-CoV-2-inactivating activities of acidic EWs (pH 2.5, FAC 74 ppm) with different virus: acidic EW ratios were evaluated. We mixed 1% FBS-containing SARS-CoV-2 solution with DDW or acidic EW in virus: test solution ratios of 1:1, 1:5, and 1:9. After a 1-min reaction, (I) using 9 times volume of SARS-CoV-2 solution - The acidic EW potently inactivated SARS-CoV-2, and the viral titer of acidic EW-treated SARS-CoV-2 solution was below the detection limit (≥99.99% inactivation; decrease of ≥4.25 log10 TCID50/mL). (II) using 5 times volume its activity decreased and (III) activity was unrecognizable when using an equal volume (B) Next, to evaluate the effect of protein in the virus solution on the virucidal activity of acidic EW, 1%–40% FBS-containing SARS-CoV-2 solution was mixed with DDW (double distilled water - control) or EW (pH 2.5, FAC 74 ppm) in a 1:9 virus: test solution ratio. After a 1 min-reaction, (I) the SARS-CoV-2-inactivating ability of acidic EW decreased in proportion to the FBS concentration. (II) On the other hand, at a 1:20 virus: test solution ratio, acidic EW (pH 2.5, FAC 66 ppm) potently inactivated the 40% (fetal bovine serum) FBS-containing SARS-CoV-2 solution (below the detection limit). (C) Next, we compared the virucidal activities of fresh (day 0) EW (pH 2.5, FAC 109 ppm) and 17 day-stored EW (pH 2.7, FAC 23 ppm). - As a result, the virucidal activity of the 17 day-stored EW was low compared with that of fresh (day 0) EW (D) Furthermore, we evaluated the virucidal activity of 31 day-stored EW (pH 2.7, FAC 2 ppm) and observed that its virucidal activity was completely lost	virucidal activity of acidic EW against SARS-CoV-2 depends on the amount of FAC contacting the virus	0.8
Potential spreading risks and disinfection challenges of medical wastewater by the presence of Severe Acute Respiratory Syndrome Coronavirus 2 (SARS-CoV-2) viral RNA in septic tanks of Fangcang Hospital	Zhang. D, et al., 2020. "Potential Spreading Risks and Disinfection Challenges of Medical Wastewater by the Presence of Severe Acute Respiratory Syndrome Coronavirus 2 (SARS-CoV-2) viral RNA in Septic Tanks of Fangcang Hospital". Science of the Total Environment. 741. DOI: https://doi.org/10.1016/j.scitotenv.2020.140445 Available at: https://www.sciencedirect.com/science/article/pii/S004896972033967X?via%3Dihub	Zhang. D, et al., 2020.	google scholar (medrixv.org) hinari pubmed	experimental study (non randomized controlled trial)	China	To study the presence of SARS-COV-2 viral RNA in septic tanks of Wuchang Fangcang(Cabin) Hospital (Wuhan, China) to evaluate the disinfection perfomance and optimize disinfection strategies to prevent SARS-COV-2 from spreading through drainage pipelines.	Influent and effluent samples were collected from septic tanks of Wuchang Cabin Hospital on 26th February, 1st March and 10th March 2020. A stratified plexiglass sampler was used to obtain samples from different layers of septic tanks to assess the levels of viruses and DBPs along depth, designated as top-layer (0–50 cm) and bottom-layer (50–100 cm) water. Around 2.0 L of water was directly collected in a plexiglass sampler and transferred into a sterile plastic bag for biological analysis and a brown glass bottle for DBPs analysis. Free chlorine was measured on site using PCII58700–00 (HACH, USA). On 26th February and 1st March, free chlorine in the effluents was above 6.5 mg/L after 1.5 h contact with 800 g/m3 of sodium hypochlorite, meeting well with the guideline for emergency treatment of medical sewage containing SARS-CoV-2 suggested by China Centers for Disease Control and Prevention (China CDC). On 10th March, the dosage of sodium hypochlorite was increased to 6700 g/m3 since 6th March and free chlorine in the effluents ranged from 21.0 to 25.0 mg/L at 12-h after supplementing sodium hypochlorite. Primers probes were used.	Detection of SAR-CoV-2 in septic tanks and viral RNA after free chlorine added in the effluents.	For all influents of septic tanks received from Wuchang Cabin Hospital - negative The absence of SARS-CoV-2 viral RNA in the influents of septic tanks suggested that preliminary disinfection inWuchang Cabin Hospital was satisfactory to remove SARS-CoV-2 in aqueous phase after 1.5-h contact. There were more SARS-CoV-2 RNA in top-layer waters [(10.0 ± 5.3) × 103 copies/L] than in bottom-layer waters [(5.1 ± 2.1) × 103 copies/L, p=0.019] In septic tanks, disinfection achieved free chlorine N6.5 mg/L for 1.5 h when the dosage of sodium hypochlorite was 800 g/m3, meeting well with the guideline for emergency treatment of medical sewage containing SARS-CoV-2 suggested by China CDC. . Twelve hours after sodium hypochlorite addition (on 26th Feb and 1st March) - SARS-CoV-2 viral RNA was surprisingly positive in the effluents after 12 h when free chlorine declined to non-detectable. (total chlorine 4.0–8.8 mg/L) Presence of SARS-CoV-2 viral RNA after disinfection and a dosage of 800 g/m3 of sodium hypochlorite could not completely remove SARS-CoV-2 viral RNA. Eventually, the effluents of septic tanks were negative for SARSCoV- 2 viral RNA after the dosage of sodium hypochlorite was increased to 6700 g/m3 on 10th March. trichlormethane - 332 ± 122 (97.8% of total DBPs) tribromomethane - 1.9 ± 1.0 (0.5% of total DBPs) bromodichloromethane - 5.1 ± 3.1 (1.5% of total DBPs) dibromochloromethane - 0.6 ± 0.5 (0.2% of total DBPs) μg/L in the effluents	From the negative results of SARS-CoV-2 viral RNA, the complete deactivation of SARS-CoV-2 was achieved when the dosage of sodium hypochlorite was 6700 g/m3	80
Stability of SARS-CoV-2 in different environmental conditions	Chin A,et al., 2020. Stability of SARS-CoV-2 in different environmental conditions. medRxiv. https ://doi.org/10.1101/2020.03.15.20036 673 Available at: https://www.thelancet.com/journals/lanmic/article/PIIS2666-5247(20)30003-3/fulltext	Chin A,et al., 2020.	google scholar (nih.gov) pubmed hinari	experimental study (quantitative non randomized study)	China	To Measure the stability of SARS-COV-2 at different environmental conditions	At room temperature (22°C) with a relative humidity of around 65%, 39 representative non-infectious samples were used. The inoculated objects retrieved at desired time-points were immediately soaked with 200 μL of virus transport medium for 30 mins to elute the virus. We also tested the virucidal effects of disinfectants by adding 15 μL of SARS-CoV-2 culture (~7.8 log unit of TCID50 per mL) to 135 μL of various disinfectants at working concentration. With the exception of a 5-min incubation with hand soap, no infectious virus could be detected after a 5-min incubation at room temperature (22°C).	Detection of SARS-CoV-2 on envirionment at at room temperature (22°C) with a relative humidity of around 65%	39 representative non-infectious samples tested positive by RT-PCR3, showing that non-infectious viruses could still be recovered by the eluents. With the exception of a 5-min incubation with hand soap, no infectious virus could be detected after a 5-min incubation at room temperature (22°C). No infectious virus could be recovered from incubation of 3 hour - printing and tissue papers day 2 - treated wood and cloth day 4 - glass and banknote (smooth surface) day 7 - stainless steel and plastic (smooth surface) SARS-CoV-2 was more stable on smooth surfaces. A biphasic decay of infectious SARS-CoV-2 could be found in samples recovered from these smooth surfaces. A detectable level of infectious virus could still be present on the outer layer of a surgical mask on day 7 (~0.1% of the original inoculum). SARS-CoV-2 is extremely stable in a wide range of pH values at room temperature (pH 3–10).	Overall, SARS-CoV-2 can be highly stable in a favourable environment, but it is also susceptible to standard disinfection methods.	60 or 80 %
highly effective inactivation of sars-cov-2 by conjugated polymers and oligomers	Monge. F.A, et al., 2020. "Highly Effective Inactivation of SARS-CoV-2 by Conjugated Polymers and Oligomers". medRxiv preprint doi: https://doi.org/10.1101/2020.09.29.20204164 Available at: https://www.ncbi.nlm.nih.gov/pmc/articles/PMC7553178/	Monge. F.A, et al., 2020.	google scholar (nih.gov) not in hinari pubmed	experimental study (non randomized controlled trial)	Mexico	To examine the inactivation of SARS-CoV-2 by synthetic conjugated polymers and oligomers developed in our laboratories as antimicrobial for bacteria fungi and non-enveloped viruses.	Vero E6 cells (ATCC, CRL-1586) were cultured in Dulbecco’s modified Eagle's medium (DMEM) and Severe acute respiratory syndrome coronavirus 2 (SARSCoV- 2, Isolate USA-WA1/2020) was acquired from BEI Resources (NR-52281). The final concentration of materials chosen for this study was 10 μg/mL in solutions that contain an active compound and SARS-CoV-2 The five materials were chosen as representatives of a much larger group of polymeric and oligomeric conjugated electrolytes that have been previously shown to be highly active against microbes.	five representative conjugated oligomers and polymers from an array of phenylene ethynylene-based cationic and anionic conjugated materials were tested against SARS-CoV-2. Structures and Rationale for Selection 1. Three are oligomeric phenylene ethynylenes (OPEs, compounds 1, 2, and 3) and 2. two are cationic conjugated polymers (poly-4 and poly-5) (1) Oligomers 1 and 2 are negatively charged. Moreover, oligomer 2 has been shown to associate strongly with several proteins40-42 and in fact, induces protein oxidation upon irradiation. (2) The cationic polymer poly-4 has become our workhorse compound for antimicrobial work. Cationic oligomer 3 has not been studied extensively but was selected for investigation due to our findings that phenylene ethynylene polymers, such as poly-5 containing pendant imidazolium groups are unusually reactive in light induced bacterial killing. .	Photoactive Oligomers potently inhibit SARS-CoV-2 SARS-CoV-2 that causes Covid-19 efficiently infects and causes cytopathic effects in Vero E6 cells. A combination of hydrophobic and electrostatic interactions between the oligomers and polymers and the SARS-CoV- 2 spike proteins likely contribute to the compounds’ antiviral activities in this study. None of the five materials studied thus far exhibit antiviral activity in the dark. Anionic oligomer 1 and cationic oligomer 3 show rapid and effective inactivation of SARS-CoV-2 under irradiation with near UV light with essentially complete inactivation in 10-15 min. Anionic oligomer 2 shows much slower inactivation under the same conditions. For the two polymers used in this study, irradiation with either near UV or visible light results in inactivation of the SARS-CoV-2 virus. Poly-5 shows rapid and efficient inhibition of the virus with essentially complete inactivation in 20-30 min under either near UV or visible irradiation at levels of both 5 and 10 μg/mL. Poly-4 is significantly less reactive than Poly-5. At this point it is premature to speculate on the cause of the differences.	two polymers used in this study, irradiation with either near UV or visible light results in inactivation of the SARS-CoV-2 virus so that they could be passive antiviral agents under ambient irradiation conditions	0.6
A Continuously Active Antimicrobial Coating effective against Human Coronavirus 229E	Lkner. L.A, et al. 2020. " A Continuously Active Antimicrobial Coating effective against Human Coronavirus 229E." preprints from medRxiv and bioRxiv. doi: https://doi.org/10.1101/2020.05.10.20097329 Available at: https://www.medrxiv.org/content/10.1101/2020.05.10.20097329v1	Lkner. L.A, et al. 2020.	google scholar (medrixiv.org) no pubmed no hinari	experimental study (non randomized controlled trial)	U.S.A	To assess the efficacy of this technology against a coronavirus. Coronavirus 229, one the agents of the common cold was use in this study.	Human coronavirus 229E (HCoV) (ATCC VR-740) and HCoV 229E viral stocks were used.	detection of residucal efficacy against SARS-CoV-2 virus after use of continuously active antimicrobial coating	Inactivation of human coronaviru 229E on surface treasted Vs. nontreated stainless steel surfaces treated surface - 1.34 log (>90 %) - 10 minutes treated surface - >3.99 log (>99.99%) - 120 minutes (2 hr) Inactivation of human coronavirus 229E in suspension by surface wise 2 Antimicrobial ready to use - > 4.75 log (>99.99%) - 10 min	coating yields greater reduction of HCoV 229E within 10 min	0.8
